# The prevalence of probable mental health disorders among hospital healthcare workers during COVID-19: A systematic review and meta-analysis

**DOI:** 10.1101/2022.11.16.22282426

**Authors:** Brian En Chyi Lee, Mathew Ling, Leanne Boyd, Craig Olsson, Jade Sheen

## Abstract

**Objectives:** The mental health impacts of the COVID-19 pandemic continue to be documented worldwide with systematic reviews playing a pivotal role. Here we present updated findings from our systematic review and meta-analysis on the mental health impacts among hospital healthcare workers during COVID-19.

**Methods:** We searched MEDLINE, CINAHL, PsycINFO, Embase and Web Of Science Core Collection between 1st January 2000 to 17^th^ February 2022 for studies using validated methods and reporting on the prevalence of diagnosed or probable mental health disorders in hospital healthcare workers during the COVID-19 pandemic. A meta-analysis of proportions and odds ratio was performed using a random effects model. Heterogeneity was investigated using test of subgroup differences and 95% prediction intervals.

**Results:** The meta-analysis included 401 studies, representing 458 754 participants across 58 countries. Pooled prevalence of depression was 28.5% (95%CI: 26.3-30.7), anxiety was 28.7% (95%CI: 26.5-31.0), PTSD was 25.5% (95%CI: 22.5-28.5), alcohol and substance use disorder was 25.3% (95%CI: 13.3-39.6) and insomnia was 24.4% (95%CI: 19.4-29.9). Prevalence rates were stratified by physicians, nurses, allied health, support staff and healthcare students, which varied considerably. There were significantly higher odds of probable mental health disorders in women, those working in high-risk units and those providing direct care.

**Limitations:** Majority of studies used self-report measures which reflected probable mental health disorders rather than actual diagnosis.

**Conclusions:** These updated findings have enhanced our understanding of at-risk groups working in hospitals. Targeted support and research towards these differences in mental health risks are recommended to mitigate any long-term consequences.

## Supplements for "The prevalence of probable mental health disorders among hospital healthcare workers during COVID-19: A systematic review and meta-analysis": S3A Appendix.Summary table of study characteristics and Risk of bias assesment..xlsx

### Sheet: Sheet1
Title	Citation	Country	Study Design	Recruitment Start Date	Coronavirus setting	Population Description	Overall Mean Age	Overall Sample Size	Male Sample Size	Female Sample Size	Other gender sample size	Measurement tools and Cut off used	Was the sample frame appropriate to address the target population	Were study participants sampled in an appropriate way	Was the sample size adequate	Were the study subjects and the setting described in detail	Was the data analysis conducted with sufficient coverage of the identified sample	Was the condition measured in a standard reliable way for all participants	Was there appropriate statistical analysis	Was the response rate adequate and if not was the low response rate managed appropriately
COVID-19 Induced anxiety among health care professionals	Zartash et al., 2020	Pakistan	Cross sectional study	N/A	Covid	Doctors and nurses with direct Covid-19 patient care	N/A	170	68	102	N/A	GAD-7 ≥10	yes	no	no	no	unclear	yes	yes	unclear
Prevalence of Poor Sleep Quality Among Physicians During the COVID-19 Pandemic	Abdellah et al., 2021	Egypt and Saudi Arabia	Cross-sectional	Jul-20	Covid	Physicians from multiple departments	35.6(6.7)	344	98	246	N/A	HADS-D ≥ 8 , HADS-A ≥ 8	Yes	Unclear	Yes	Yes	Unclear	Yes	Yes	Unclear
Sources of Sleep Disturbances and Psychological Strain for Hospital Staff Working during the COVID-19 Pandemic	Abdoli et al., 2021	Iran	Cross-sectional	Aug-20	Covid	HCWs in contact with COVID-19 patients	36.4(7.7)	321	135	186	N/A	AIS ≥ 6	No	Unclear	Yes	No	Unclear	Yes	Yes	No
The Impact of the COVID-19 Pandemic on Medical Interns' Education, Training, and Mental Health: A Cross-Sectional Study	AbuDujain et al., 2021	Saudi Arabia	Cross-sectional	Mar-20	Covid	Medical interns in multiple departments	24.51(0.89)	345	171	174	N/A	PHQ-9 ≥ 10 , GAD-7 ≥ 10	Yes	No	Yes	Yes	Unclear	Yes	Yes	No
Immediate psychological outcomes associated with COVID-19 pandemic in frontline physicians: A cross-sectional study in Egypt	Abu-Elenin, 2021	Egypt	Cross-sectional	Apr-20	Covid	Physicians in multiple departments	38.2(6.2)	237	138	99	N/A	PHQ-9 ≥ 10 , GAD-7 ≥ 10	Yes	No	No	Yes	Unclear	Yes	Yes	Yes
Psychological factors associated with the spread of Coronavirus disease 2019 (COVID-19) among nurses working in health sectors in Saudi Arabia	Abu-Snieneh, 2020	Saudi Arabia	Cross-sectional	Apr-20	Covid	Nurses in multiple departments	28.83(5.29)	1265	164	1101	N/A	PHQ-9 ≥ 10 , GAD-7 ≥ 10	Yes	No	Yes	Yes	Unclear	Yes	Yes	Unclear
The impact of covid‐19 pandemic‐related stress experienced by australian nurses	Aggar et al., 2021	Australia	Cross-sectional	Sep-20	Covid	Nurses, midwives and nursing students in multiple departments	45.93(11.95)	767	80	678	N/A	DASS-D ≥ 10 , DASS-A ≥ 8 , IES-R ≥ 33	Unclear	No	Yes	Yes	Unclear	Yes	No	Unclear
High Work-Related Stress and Anxiety as a Response to COVID-19 Among Health Care Workers in South Korea: Cross-sectional Online Survey Study	Ahn et al., 2021	Korea	Cross-sectional	Apr-20	Covid	HCWs in multiple departments	N/A	1783	427	1356	N/A	PHQ-9 ≥ 10	Yes	No	Yes	Yes	Unclear	Yes	Yes	Unclear
Occupational Health of Frontline Healthcare Workers in the United Arab Emirates during the COVID-19 Pandemic: A Snapshot of Summer 2020	Ajab et al., 2021	United Arab Emirates	Cross-sectional	Jul-20	Covid	HCWs providing direct care to COVID-19 patients	N/A	1290	283	1007	N/A	HADS-D ≥ 8 , HADS-A ≥ 8	Yes	Yes	Yes	Yes	Unclear	Yes	Yes	Unclear
Mental Health Outcomes Amongst Health Care Workers During COVID 19 Pandemic in Saudi Arabia	Al Ammari et al., 2021	Saudi Arabia	Cross-sectional	Apr-20	Covid	HCWs in multiple departments	N/A	720	258	462	N/A	PHQ-9 ≥ 10 , GAD-7 ≥ 10 , ISI ≥ 15	No	No	Yes	Yes	Unclear	Yes	Yes	Unclear
Psychological impact of COVID-19 on emergency department healthcare workers in a tertiary care center during a national economic crisis	Al Hariri et al., 2021	Lebanon	Cross-sectional	May-20	Covid	Emergency department HCWs	31.78(9.49)	74	46	28	N/A	PHQ-9 ≥ 10 , GAD-7 ≥ 10	No	Yes	No	Yes	Unclear	Yes	Yes	No
Sleep disturbance among frontline nurses during the COVID-19 pandemic	Al Maqbali et al., 2021	Oman	Cross-sectional	Aug-20	Covid	Nurses in contact with COVID-19 patients	N/A	987	92	895	N/A	HADS-D ≥ 8 , HADS-A ≥ 8	Yes	Yes	Yes	Yes	Unclear	Yes	Yes	Unclear
'i'm a hero, butâ€¦': An evaluation of depression, anxiety, and stress levels of frontline healthcare professionals during covidâ€19 pandemic in turkey	Alan et al., 2020	Turkey	Cross sectional study & Longitudinal	Apr-20	Covid	HCWs from multiple departments	33.6(8.74)	416	87	329	N/A	DASS-42-D ≥10, DASS-42-A ≥8	yes	no	yes	yes	unclear	yes	yes	unclear
COVID-19 Impact in Neurosurgery Residency: Grit During Pandemic	Algattas et al., 2021	United States	Longitudinal	T1: Jan-20, T2: Mar-20	Covid	Neuropsychology residents	N/A	17	N/A	N/A	N/A	IDS-30 ≥ 14	No	Yes	No	No	Unclear	Yes	Yes	No
Depression among physicians and other medical employees involved in the COVID-19 outbreak: A cross-sectional study	ALGhasab et al., 2021	Saudi Arabia	Cross-sectional	Apr-20	Covid	HCWs in multiple departments	N/A	554	165	389	N/A	PHQ-9 ≥ 10	Yes	Yes	Yes	Yes	Unclear	Yes	Yes	Unclear
Psychological Problems in a Sample of Jordanian Healthcare Workers Involved in Caring for Patients With COVID-19: A Cross-Sectional Study	Alhalaiqa et al., 2021	Jordan	Cross-sectional	Mar-20	Covid	HCWs providing direct care to COVID-19 patients	31.17(6.8)	225	95	130	N/A	HSCL-25 ≥ 1.75 , HSCL-25 ≥ 1.75	No	No	No	Yes	Unclear	Yes	Yes	Unclear
Orthopaedic Surgeon Mental Health During the COVID-19 Pandemic	Al-Humadi et al, 2021	United States	Cross-sectional	Apr-20	Covid	Physicians in multiple departments	38.57(11.48)	225	96	129	N/A	PHQ-9 ≥ 10	No	Unclear	Yes	Yes	No	Yes	Yes	No
Psychological impact of the COVID-19 pandemic on healthcare workers at acute hospital settings in the South-East of Ireland: An observational cohort multicentre study	Ali et al., 2020	Ireland	Cross-sectional	Jun-20	Covid	HCWs in multiple departments	Median(IQR):40.7(32–48)	472	146	326	N/A	DASS-21 ≥ 5 (raw) , DASS-21 ≥ 4 (raw)	Yes	Unclear	Yes	Yes	Unclear	Yes	Yes	No
Prevalence of mental health symptoms and its effect on insomnia among healthcare workers who attended hospitals during COVID-19 pandemic: A survey in Dhaka city	Ali et al., 2021	Bangladesh	Cross-sectional	Jun-20	Covid	HCWs in multiple departments	28.86(5.5)	294	164	128	2	PHQ-9 ≥ 10 , GAD-2 ≥ 3	No	Unclear	Yes	Yes	Unclear	Yes	Yes	Yes
Burnout and depression among psychiatry residents during COVID-19 pandemic	Alkhamees et al., 2021	Saudi Arabia	Cross-sectional	Mar-20	Covid	Pyschiatry medical residents in multiple departments	N/A	121	70	51	N/A	PHQ-9 ≥ 10	Yes	Yes	No	Yes	Unclear	Yes	Yes	Yes
Effect of 2019 coronavirus pandemic on ophthalmologists practicing in Saudi Arabia: A psychological health assessment	Almater et al., 2020	Saudi Arabia	Cross sectional study	Mar-20	Covid	Ophthalmology Physicians	32.9(9.6)	107	60	47	N/A	PHQ-9 ≥10, ISI ≥8	no	yes	no	yes	unclear	yes	yes	no
Mental health impact of the first wave of COVID-19 pandemic on Spanish healthcare workers: A large cross-sectional survey	Alonso et al., 2021	Spain	Cross-sectional	May-20	Covid	HCWs in multiple departments	N/A	5207	N/A	N/A	N/A	PHQ-8 ≥ 10 , GAD-7 ≥ 10 , CAGE-AID ≥ 2	Yes	Yes	Yes	Yes	Unclear	Yes	No	Unclear
Mental Health Status of Healthcare Professionals and Students of Health Sciences Faculties in Kuwait during the COVID-19 Pandemic	Alsairafi et. al, 2021	Kuwait	Cross-sectional	May-20	Covid	HCWs in multiple departments	N/A	857	224	633	N/A	PHQ-9 ≥10 , GAD-7 ≥10	Yes	No	Yes	Yes	Unclear	Yes	Yes	Unclear
Factors associated with mental health outcomes across healthcare settings in Oman during COVID-19: Frontline versus non-frontline healthcare workers	Alshekaili et al., 2020	Oman	Cross sectional study	Apr-20	Covid	HCWs from multiple departments	36.3(6.5)	1139	228	911	N/A	DASS-21-D ≥ 10 , DASS-21-A ≥ 8, ISI ≥ 14	yes	yes	yes	yes	unclear	yes	yes	no
Mental health among healthcare providers during coronavirus disease (COVID-19) outbreak in Saudi Arabia	Alteeq et al., 2020	Saudi Arabia	Cross sectional study	Mar-20	Covid	HCWs from multiple departments	N/A	502	342	160	N/A	PHQ-9 ≥10, GAD-7 ≥10	yes	no	yes	yes	Unclear	yes	no	unclear
Coronavirus disease 2019 crisis in Paris: A differential psychological impact between regular intensive care unit staff members and reinforcement workers	Altmayer et al., 2020	France	Cross-sectional	Mar-20	Covid	ICU HCWs	Median(IQR):33(21-58)	69	15	54	N/A	PCL-5 ≥ 31	No	Yes	No	Yes	Unclear	Yes	Yes	No
Stress, anxiety and depression among healthcare workers facing COVID-19 pandemic in Egypt: a cross-sectional online-based study	Aly et al., 2021	Egypt	Cross-sectional	Jun-20	Covid	HCWs working directly with COVID-19 patients	33.4(5.9)	316	94	222	N/A	PHQ-9 ≥ 10	Yes	Yes	Yes	Yes	Unclear	Yes	No	Unclear
Prevalence of COVID-19-related anxiety among healthcare workers: A cross-sectional study	Alzaid et al., 2020	Saudi Arabia	Cross sectional study	N/A	Covid	HCWs in multiple departments	N/A	441	120	321	N/A	GAD-7 ≥8	yes	yes	yes	yes	unclear	yes	yes	yes
Mental Stress, Anxiety and Depressive Symptoms and Interleuken-6 Level among Healthcare Workers during the COVID-19 Pandemic	Amer et al., 2021	Egypt	Cross-sectional	Mar-20	Covid	HCWs in multiple departments	N/A	80	56	24	N/A	DASS-21-D ≥ 5 , DASS-21-A ≥ 4	Unclear	Unclear	No	Yes	Unclear	Yes	Yes	Unclear
Healthcare workers' sleep and mood disturbances during COVID-19 outbreak in an Iranian referral center	Amra et al., 2021	Iran	Cross-sectional	May-20	Covid	HCWs in multiple departments	34.5(7.10	372	127	245	N/A	PHQ-9 ≥ 10 , GAD-7 ≥ 10 , ISI ≥ 15	No	Unclear	No	Yes	Unclear	Yes	Yes	Unclear
Prevalence of depression and its impact on quality of life among frontline nurses in emergency departments during the COVID-19 outbreak	An et al., 2020	China	Cross sectional study	Mar-20	Covid	Nurses in the Emergency Department	32.2(7.61)	1103	102	1001	N/A	PHQ-9 ≥10	Unclear	no	yes	yes	unclear	yes	yes	unclear
Prevalence of stress, burnout syndrome, anxiety and depression among physicians of a teaching hospital during the COVID-19 pandemic	Appiani et al., 2021	Argentina	Cross-sectional	May-20	Covid	Physicians in multiple departments	N/A	241	N/A	N/A	N/A	HADS-D ≥ 8 , HADS-A ≥ 8	No	Unclear	No	Yes	Unclear	Yes	No	Unclear
Depressed, anxious, and stressed: What have healthcare workers on the frontlines in Egypt and Saudi Arabia experienced during the COVID-19 pandemic?	Arafa et al., 2020	Egypt and Saudi Arabia	Cross sectional study	Apr-20	Covid	HCWs working with Covid or suspected Covid patients	N/A	426	214	212	N/A	DASS-D ≥10,DASS-A ≥8	yes	no	yes	yes	unclear	yes	no	unclear
The effect of the COVID-19 Pandemic on anxiety, depression, and musculoskeletal system complaints in healthcare workers	Arca et al., 2021	Turkey	Cross-sectional	N/A	Covid	HCWs in multiple departments	N/A	158	73	85	N/A	PHQ-9 ≥ 10 , GAD-7 ≥ 10	No	Unclear	No	No	Unclear	Yes	Yes	Unclear
Personal Protective Equipment and Mental Health Symptoms Among Nurses During the COVID-19 Pandemic	Arnetz et al., 2020	United States	Cross sectional study	May-20	Covid	Nurses in multiple departments	N/A	371	N/A	N/A	N/A	PHQ-9 ≥10, GAD-7 ≥10, PCL-6 ≥14	yes	no	yes	yes	unclear	yes	yes	no
Prevalence of post-traumatic stress disorder on health professionals in the era of COVID-19 pandemic, Northwest Ethiopia, 2020: A multi-centered cross-sectional study	Asnakew et al., 2021	Ethiopia	Longitudinal	Apr-20	Covid	HCWs in multiple departments	N/A	396	274	122	N/A	IES-R ≥ 33	Yes	Yes	Yes	Yes	Unclear	Yes	Yes	Unclear
Anxiety, depression, and resilience of healthcare workers in japan during the coronavirus disease 2019 outbreak	Awano et al., 2020	Japan	Cross sectional study	Apr-20	Covid	HCWs from multiple departments	Median:37(28-47)	848	213	635	N/A	CES-D ≥16, GAD-7 ≥10	no	yes	yes	yes	no	yes	yes	no
Prevalence and determinant factors of mental health problems among healthcare professionals during COVID-19 pandemic in southern Ethiopia: multicentre cross-sectional study	Ayalew et al., 2021	Ethiopia	Cross-sectional	Sep-20	Covid	HCWs in multiple departments	N/A	387	227	260	N/A	DASS-21-D ≥ 5 , DASS-21-A ≥ 4	Yes	Yes	Yes	Yes	Unclear	Yes	Yes	Unclear
Heal the Healers: A pilot study evaluating the feasibility, acceptability, and exploratory efficacy of a Transcendental Meditation intervention for emergency clinicians during the coronavirus disease 2019 pandemic	Azizoddin et al., 2021	United States	Longitudinal	Oct-20	Covid	HCWs in Emergency department	41.6(10.4)	31	12	19	N/A	PHQ-8 ≥ 10 , GAD-7 ≥ 10	Yes	No	No	Yes	Unclear	Yes	No	Unclear
Symptoms of Anxiety, Depression, and Peritraumatic Dissociation in Critical Care Clinicians Managing Patients with COVID-19. A Cross-Sectional Study	Azoulay et al., 2020a	France	Cross sectional study	Apr-20	Covid	HCWs in ICU	Median:33(28-41)	1058	305	753	N/A	HADS-D ≥8, HADS-A ≥8	yes	yes	yes	yes	unclear	yes	no	no
Symptoms of burnout in intensive care unit specialists facing the COVID-19 outbreak	Azoulay et al., 2020b	Global	Cross sectional study	Apr-20	Covid	HCWs in ICU	Median:45(39-53)	1001	659	342	N/A	HADS-D ≥ 8, HADS-A ≥ 8	yes	yes	yes	yes	unclear	yes	yes	no
Symptoms of Mental Health Disorders in Critical Care Physicians Facing the Second COVID-19 Wave: A Cross-Sectional Study	Azoulay et al., 2021	France	Cross-sectional	Oct-20	Covid	ICU HCWs	33(28-41)	845	274	571	N/A	HADS-D ≥ 8 , HADS-A ≥ 8	Yes	Yes	Yes	Yes	Unclear	Yes	Yes	No
The mental health of health care workers in Oman during the COVID-19 pandemic	Badahdah et al., 2020	Oman	Cross sectional study	Apr-20	Covid	HCWs in multiple departments	37.67(7.68)	509	100	407	N/A	GAD-7 ≥10	yes	yes	yes	yes	unclear	yes	yes	unclear
Burnout, Job Satisfaction, and Psychological Symptoms Among Emergency Physicians During COVID-19 Outbreak: A Cross-Sectional Study	Bahadirli et al., 2021a	Turkey	Cross-sectional	Jul-20	Covid	Emergency department physicians	29(27-35)	331	142	189	N/A	DASS-21-D ≥ 10	Yes	Yes	Yes	Yes	Unclear	Yes	Yes	No
Post-traumatic stress disorder in healthcare workers of emergency departments during the pandemic: A cross-sectional study	Bahadirli et al., 2021b	Turkey	Cross-sectional	Dec-20	Covid	HCWs in the emergency department	29(26-34)	783	418	365	N/A	PCL-5 ≥ 47 (Turkish)	Yes	Yes	Yes	Yes	Unclear	Yes	Yes	No
Anxiety, trauma and well-being in health-care professionals during COVID-19 first wave in Spain: the moderating role of personal protection equipment availability	Bajo et al., 2021	Spain	Cross-sectional	Mar-20	Covid	HCWs working directly with COVID-19 patients	38.02(14.07)	232	28	204	N/A	DTS ≥ 40	Unclear	No	No	Yes	Unclear	Yes	Yes	Unclear
Hospital Preparedness, Resilience, and Psychological Burden Among Clinical Nurses in Addressing the COVID-19 Crisis in Riyadh, Saudi Arabia	Baly-odao et al., 2021	Saudi Arabia	Cross-sectional	Apr-20	Covid	Nurses in multiple departments	33.25(6.38)	281	40	241	N/A	DASS-21-D ≥ 5 , DASS-21-A ≥ 4	Yes	Yes	No	Yes	Unclear	Yes	Yes	Unclear
Impact of COVID-19 on the mental health of frontline and non-frontline healthcare workers in Sri Lanka	Baminiwatta et al., 2021	Sri lanka	Cross-sectional	Jun-20	Covid	HCWs in multiple departments	N/A	467	126	341	N/A	DASS-21-D ≥ 10 (Standard Score) , DASS-21-A ≥ 8 (Standard Score)	No	No	Yes	Yes	Unclear	Yes	Yes	Yes
A Study of Depressive Symptoms in Doctors Working at COVID-19 Hospitals: An Online Survey	Bashir et al., 2020	Multi-country	Cross-sectional	May-20	Covid	Physicians in multiple departments	32.15(8.32)	200	112	88	N/A	BDI-II ≥ 14	No	No	No	Yes	Unclear	Yes	Yes	Unclear
Psychological impact of caring for critically ill patients during the Covid-19 pandemic and recommendations for staff support	Bates et al., 2020	UK	Cross sectional study	Apr-20	Covid	ICU Healthcare workers	N/A	117	24	91	N/A	GAD-7 ≥10, PCL-5 ≥31	no	yes	no	yes	unclear	yes	yes	no
Emergency physician stressors, concerns, and behavioral changes during COVID‐19: A longitudinal study	Baumann et al., 2021	United States	Longitudinal	May-20	Covid	Emergency department physcians	35(30-44)	262	130	129	N/A	PC-PTSD ≥ 3	Yes	Unclear	No	Yes	Unclear	Yes	Yes	Unclear
The Relationship between Anxiety and Depression Levels with Perceived Stress and Coping Strategies in Health Care Workers during the COVID-19 Pandemic	Besirli et al., 2021	Turkey	Cross-sectional	May-20	Covid	HCWs in multiple departments	29.5±6.4	200	83	117	N/A	BDI ≥17	No	Yes	No	Yes	Unclear	Yes	Yes	Yes
Stress reactions in a tertiary oto-rhino-laryngological department during the first wave of the COVID-19 pandemic in the Danish Capital region	Brejnebøla et al., 2021	Denmark	Cross-sectional	May-20	Covid	HCWs in the Otolaryngology department	Median(IQR):40-45	132	38	94	N/A	PHQ-9 ≥ 10	No	Unclear	No	Yes	Unclear	Yes	No	No
Which of us were more affected by the pandemic? The psychiatric impacts of the COVID-19 pandemic on healthcare professionals in the province where the first quarantine units were established in Turkey	Bulut et al., 2021	Turkey	Cross-sectional	N/A	Covid	HCWs in multiple departments	N/A	348	172	176	N/A	ISI ≥ 15	No	Yes	Yes	Yes	No	Yes	Yes	Unclear
The prevalence and influencing factors in anxiety in medical workers fighting COVID-19 in China: A cross-sectional survey	C.Y. Liu et al., 2020	China	Cross sectional study	Feb-20	Covid	HCWs in multipole departmentes	N/A	512	79	433	N/A	SAS ≥50	unclear	no	yes	no	unclear	yes	yes	unclear
Anxiety among front-line health-care workers supporting patients with COVID-19: A global survey	Cag et al., 2021	multi country	Cross-sectional	Mar-20	Covid	HCWs in mulltiple departments	Median(IQR):(32-47)	1416	449	967	N/A	BAI ≥ 16	No	No	Yes	Yes	No	Yes	Yes	No
Psychological Impact of COVID-19 on ICU Caregivers	Caillet et al., 2020	France	Cross sectional study	Apr-20	Covid	HCWs in ICU	N/A	208	52	153	N/A	HADS-A ≥8, IES-R ≥33	no	yes	no	yes	unclear	yes	yes	unclear
The evaluation of knowledge, attitudes, depression and anxiety levels among emergency physicians during the COVID-19 pandemic	Caliskan et al., 2020	Turkey	Cross sectional study	Mar-20	Covid	Emergency department physicians	31.8(6.9)	290	179	111	N/A	HADS-D ≥7 (Turksish), HADS-A ≥10(Turksish)	unclear	no	no	yes	unclear	yes	yes	unclear
Impact on mental health of the COVID-19 pandemic in a radiation oncology department	Callandro et al., 2022	Italy	Cross-sectional	Apr-21	Covid	Radiation Oncology Department workers.	Median(IQR):32(25–44)	26	7	19	N/A	IES-R ≥ 33	No	Yes	No	Yes	Yes	Yes	Yes	Yes
Validation of the Italian version of the Peritraumatic Distress Inventory: Validity, reliability and factor analysis in a sample of healthcare workers	Carmassi et al., 2021a	Italy	Cross-sectional	Apr-20	Covid	HCWs in multiple departments	40.43(11.20)	265	84	181	N/A	IES-R ≥ 32	No	Unclear	Yes	Yes	Unclear	Yes	Yes	Unclear
Work and social functioning in frontline healthcare workers during the covid-19 pandemic in Italy: role of acute post-traumatic stress, depressive and anxiety symptoms	Carmassi et al., 2021b	Italy	Cross-sectional	Apr-20	Covid	HCWs in multiple departments	43(11.20)	265	84	181	N/A	PHQ-9 ≥10 , GAD-7≥10	No	Yes	Yes	Yes	Unclear	Yes	Yes	Unclear
Has the COVID-19 Pandemic Changed the Daily Practices and Psychological State of Orthopaedic Residents?	Castioni et al., 2021	Italy	Longitudinal	Mar-20	Covid	Orthopaedic residents in multiple departments	30(3)	272	196	766	N/A	HADS-D ≥8 , HADS-A ≥8	No	Yes	Yes	Yes	Unclear	Yes	Yes	No
Comparison of the Mental Status of COVID-19 Intensive Care Unit and General Intensive Care Unit Staff	Celik et al.,2021	Turkey	Cross-sectional	Jul-20	Covid	ICU HCWs	32.61(8.78)	156	66	90	N/A	DASS-21-D ≥ 10 (Standard Score) , DASS-21-A ≥ 8 (Standard Score)	No	Unclear	No	Yes	Unclear	Yes	Yes	Yes
Frequency of acute stress disorder in health care workers of a tertiary level pediatric hospital during the National Safe Distance Strategy for COVID-19 prevention	Chapa-Koloffon et al., 2021	Mexico	Cross-sectional	Apr-20	Covid	HCWs in multiple departments	N/A	206	48	158	N/A	ASDS ≥ 56	Unclear	Unclear	Yes	Yes	Unclear	Yes	Yes	Unclear
Mental health impact of COVID-19 among health-care workers: An exposure-based cross-sectional study	Chauhan et al., 2021	N/A	Cross-sectional	Aug-20	Covid	HCWs in multiple departments	31.74(N/A)	400	255	145	N/A	PHQ-9 ≥ 10 , GAD-7 ≥ 10 , IES-R ≥ 33	Yes	Unclear	Yes	No	Unclear	Yes	Yes	Unclear
A Large-Scale Survey on Trauma, Burnout, and Posttraumatic Growth among Nurses during the COVID-19 Pandemic	Chen et al., 2021	China and Taiwan	Cross-sectional	Apr-20	Covid	Nurses in multiple departments	33.1(7.5)	12596	555	12041	N/A	TSQ ≥ 6	No	Unclear	Yes	Yes	Unclear	Yes	Yes	Unclear
Individual Perceived Stress Mediates Psychological Distress in Medical Workers During COVID-19 Epidemic Outbreak in Wuhan	Chen Zhang et al., 2020	China	Cross sectional study	Feb-20	Covid	Doctors and nurses from multiple departments	N/A	966	228	738	N/A	PHQ-9 ≥10, GAD-7 ≥10, ASDS ≥56	yes	unclear	yes	no	unclear	yes	yes	unclear
Psychological impact on healthcare workers in obstetrics and gynecology in France in 18 French University Hospitals during the first Covid-19 lockdown: a prospective observational study	Chene et al., 2021	France	Longitudinal	Mar-20	Covid	HCWs in multiple departments	N/A	1565	126	1431	N/A	HADS-D ≥8 , HADS-A ≥8	Yes	Yes	Yes	Yes	Unclear	Yes	Yes	No
Survey of Insomnia and Related Social Psychological Factors Among Medical Staff Involved in the 2019 Novel Coronavirus Disease Outbreak	Chenxi Zhang et al., 2020	China	Cross sectional study	Jan-20	Covid	HCWs from multiple departments	N/A	1563	270	1293	N/A	PHQ-9 ≥10, GAD-7 ≥10	unclear	no	yes	yes	unclear	yes	yes	unclear
Asian-Pacific perspective on the psychological well-being of healthcare workers during the evolution of the COVID-19 pandemic	Chew et al., 2020 b	India, Indonesia, Singapore, Malaysia and Vietnam	Cross sectional study	Apr-20	Covid	HCWs working in Covid-19 Wards	31.7(7.8)	1146	400	746	N/A	DASS-D ≥10, DASS-A ≥8	yes	yes	yes	yes	unclear	yes	yes	yes
A multinational, multicentre study on the psychological outcomes and associated physical symptoms amongst healthcare workers during COVID-19 outbreak	Chew et al., 2020a	Singapore and India	Cross sectional study	Feb-20	Covid	HCWs working in multiple departments	N/A	906	323	583	N/A	DASS-D ≥10, DASS-A ≥8,IES-R ≥33	yes	unclear	yes	yes	unclear	yes	yes	yes
Otolaryngology Resident Wellness, Training, and Education in the Early Phase of the COVID-19 Pandemic	Chou et al., 2021	United States	Cross-sectional	Mar-20	Covid	Otolaryngology residents in multiple departments	N/A	119	64	54	N/A	GAD-7≥ 10	Yes	Yes	No	No	Unclear	Yes	No	No
Religious Coping, Depression and Anxiety among Healthcare Workers during the COVID-19 Pandemic: A Malaysian Perspective	Chow et al., 2021	Malaysia	Cross-sectional	N/A	Covid	HCWs working with COVID-19 patients	N/A	200	79	121	N/A	HADS-D ≥ 8 , HADS-A ≥ 8	No	No	No	No	Unclear	Yes	Yes	Unclear
Development of the Stress and Anxiety to Viral Epidemics-9 (SAVE-9) Scale for Assessing Work-related Stress and Anxiety in Healthcare Workers in Response to Viral Epidemics	Chung et al., 2021	Korea	Cross-sectional	Apr-20	Covid	HCWs in multiple departments	N/A	1019	211	808	N/A	PHQ-9 ≥ 10	No	Unclear	Yes	Yes	Unclear	Yes	Yes	Yes
Different reflections of the face mask: sleepiness, headache and psychological symptoms	Cigiloglu et al., 2021	Turkey	Cross-sectional	Jan-21	Covid	HCWs in multiple departments	3.44(7.06)	311	166	145	N/A	BDI ≥ 10 , BAI ≥ 16	No	Unclear	No	Yes	Unclear	Yes	Yes	Unclear
Mental health among head and neck surgeons in Brazil during the COVID-19 pandemic: A national study	Civantos et al., 2020	Brazil	Cross sectional study	May-20	Covid	Head and neck surgeons	N/A	163	121	42	N/A	PHQ-2 ≥3, GAD-7 ≥10, IES-R ≥33	yes	yes	no	yes	unclear	yes	yes	no
Snapshot Impact of COVID-19 on Mental Wellness in Nonphysician Otolaryngology Health Care Workers: A National Study	Civantos et al., 2020 & Prasad et al., 2020	United States	Cross sectional study	Apr-20	Covid	otolaryngology physicians and non-physicians	N/A	696	244	452	N/A	PHQ-2 ≥3,GAD-7 ≥10, IES ≥26	yes	no	yes	yes	unclear	yes	yes	no
Psychological Distress, Fear of COVID-19, and Resilient Coping Abilities among Healthcare Workers in a Tertiary First-Line Hospital during the Coronavirus Pandemic	Collantoni et al., 2021	Italy	Cross-sectional	Jun-20	Covid	HCWs in multiple departments	N/A	996	241	755	N/A	PHQ-9 ≥ 10 , ISI ≥ 15	No	Yes	Yes	Yes	No	Yes	Yes	No
Stress and the Surgical Resident in the COVID-19 Pandemic	Collins et al., 2020	United States	Cross sectional study	Mar-20	Covid	Surgical physician residents	N/A	73	31	41	N/A	GAD-7 ≥10	yes	yes	no	no	unclear	yes	yes	no
Fragile heroes. The psychological impact of the COVID-19 pandemic on health-care workers in Italy	Conti et al., 2020	Italy	Cross sectional study	Mar-20	Covid	HCWs working in multiple departments	41.7(12.08)	933	219	714	N/A	IES-R ≥33	no	no	yes	yes	unclear	yes	yes	no
Burnout Status of Italian Healthcare Workers during the First COVID-19 Pandemic Peak Period	Conti et al., 2021	Italy	Cross-sectional	Mar-20	Covid	HCWs in multiple departments	41.77(12.08)	933	219	714	N/A	IES-R ≥ 33	No	No	Yes	Yes	Unclear	Yes	Yes	Unclear
The association of transmission concerns and social distance from loved ones with distress in medical professionals providing care during the COVID-19 pandemic in New York City	Cornelius et al., 2021	United States	Cross-sectional	Apr-20	Covid	HCWs in multiple departments	NR	767	143	624	N/A	PHQ-2 ≥3 , GAD-2 ≥3 , PC-PTSD ≥3	No	Yes	Yes	Yes	Unclear	Yes	Yes	No
The psychological impact of COVID-19 on ear, nose and throat (ENT) specialists	Crotty et al., 2022	Ireland	Cross-sectional	May-20	Covid	Ear, Nose and Throat physicians	Median(IQR):38.71(23–60)	38	24	12	2	GAD-7 ≥ 10	No	Yes	No	Yes	Unclear	Yes	Yes	No
The effect of COVID-19 pandemic on the mental health of Canadian critical care nurses providing patient care during the early phase pandemic: A mixed method study	Crowe et al., 2020	Canada	Cross-sectional	May-20	Covid	Nurses in Critical care units	37.1(N/A)	109	11	98	N/A	IES-R ≥ 33	No	No	No	Yes	Unclear	Yes	Yes	No
The Psychological Pressures of Breast Cancer Patients During the COVID-19 Outbreak in China—A Comparison With Frontline Female Nurses	Cui et al., 2020	China	Cross-sectional	Feb-20	Covid	Female Nurses	N/A	684	N/A	684	N/A	IES-R ≥ 33	No	Unclear	Yes	Yes	Unclear	Yes	Yes	Unclear
Impact of COVID-19 on Anxiety, Stress, and Coping Styles in Nurses in Emergency Departments and Fever Clinics: A Cross-Sectional Survey	Cui et al., 2021	China	Cross-sectional	Feb-20	Covid	Nurses in multiple departments	33.15(8.38)	453	16	437	N/A	SAS≥ 50 (standard)	No	No	Yes	Yes	Unclear	Yes	Yes	Unclear
Mental health of nursing in coping with COVID-19 at a regional university hospital	Dal'Bosco et al., 2020	Brazil	Cross sectional study	Mar-20	Covid	Nurses from multiple departments	N/A	88	9	79	N/A	HADS-D ≥8, HADS-A ≥8	no	no	no	yes	unclear	yes	yes	no
Factors associated with anxiety in multiprofessional health care residents during the COVID-19 pandemic	Dantas et al., 2020	Brazil	Cross-sectional	Jul-20	Covid	HCWs in multiple departments	N/A	67	16	51	N/A	BAI ≥ 16	No	Yes	No	Yes	Yes	Yes	Yes	Yes
Postexposure psychological sequelae in frontline health workers to COVID-19 in Andhra Pradesh, India	Das et al., 2021	India	Cross-sectional	Aug-20	Covid	HCWs in multiple departments	27.3(4.7)	321	168	153	N/A	IES-R ≥ 33	Unclear	No	No	Yes	Unclear	Yes	Yes	Unclear
Rapid assessment of mental health of Detroit-area health care workers during the COVID-19 pandemic	Daviskiba et al., 2021	United States	Cross-sectional	Apr-20	Covid	HCWs in multiple departments	37.2(10.7)	129	63	66	N/A	PHQ-8 ≥ 10 , GAD-7 ≥ 10 , PCL-5 ≥ 33	Unclear	No	No	Yes	Unclear	Yes	Yes	Unclear
The mental health of NHS staff during the COVID-19 pandemic: two-wave Scottish cohort study	De Kock et al., 2022	UK	Longitudinal	Jul-20	Covid	HCWs in multiple departments	N/A	169	20	149	N/A	PHQ-9 ≥10 , GAD-7 ≥10	No	No	No	Yes	Unclear	Yes	Yes	Unclear
Mental health concerns, insomnia, and loneliness among intern doctors amidst the covid-19 pandemic: Evidence from a large tertiary care hospital in bangladesh	Debnath et al., 2021	Bangladesh	Cross-sectional	Dec-20	Covid	Intern doctors	24.80(1.08)	108	50	58	N/A	DASS-21-D ≥ 10 (Standard Score) , DASS-21-A ≥ 8 (Standard Score) , ISI ≥ 15	No	Yes	No	Yes	Unclear	Yes	No	Yes
Mental Health Outcomes Among British Healthcare Workers-Lessons From the First Wave of the Covid-19 Pandemic	Debski et al., 2021	UK	Cross-sectional	Apr-20	Covid	HCWs in multiple departments	N/A	1008	N/A	N/A	N/A	PHQ-9 ≥ 10 , GAD-7 ≥ 10	Yes	Yes	Yes	Yes	Unclear	Yes	Yes	No
Sources of Distress and Coping Strategies Among Emergency Physicians During COVID-19	Dehon, 2021	United States	Cross-sectional	Oct-20	Covid	Physicians in emergency department (ED)	N/A	259	163	96	N/A	PHQ-9 ≥ 10 , GAD-7 ≥ 10 , PCL-5 ≥ 31 , ISI ≥ 15	No	No	Yes	Yes	Yes	Yes	Yes	No
THE ASSOCIATION BETWEEN SLEEP AND PSYCHOLOGICAL DISTRESS AMONG NEW YORK HEALTHCARE WORKERS DURING THE COVID-19 PANDEMIC	Diaz et al., 2022	United States	Cross-sectional	Apr-20	Covid	HCWs in multiple departments	N/A	813	158	655	N/A	PHQ-2 ≥ 3 , GAD-2 ≥ 3 , PC-PTSD ≥ 3	No	Yes	Yes	Yes	Unclear	Yes	Yes	Unclear
Depression, Anxiety and Associated Factors among Frontline Hospital Healthcare Workers in the Fourth Wave of COVID-19: Empirical Findings from Vietnam	Doan et al., 2021	Vietnam	Cross-sectional	Oct-21	Covid	HCWs involved inthe direct treatment of COVID-19 patients	33.20(6.77)	208	79	129	N/A	PHQ-9 ≥ 10 , GAD-7 ≥ 10	No	No	Yes	Yes	Unclear	Yes	Yes	Unclear
Burnout and psychological distress amongst Australian healthcare workers during the COVID-19 pandemic	Dobson et al., 2020	Australia	Cross sectional study	Apr-20	Covid	HCWs from multiple departments	N/A	320	58	248	10	PHQ-9 ≥10, GAD-7 ≥10, IES- R ≥33	no	no	yes	yes	unclear	yes	yes	unclear
Physiological parameters of mental health predict the emergence of post-traumatic stress symptoms in physicians treating COVID-19 patients	Dolev et al., 2021	Israel	Cross-sectional	Apr-20	Covid	Medical residents in multiple departments	N/A	105	59	46	N/A	GAD-7 ≥ 10	No	Unclear	No	Yes	Unclear	Yes	Yes	Unclear
Prevalence of insomnia and anxiety among healthcare workers during the COVID-19 pandemic in Jilin Province	Dong et al., 2021	China	Cross-sectional	Jan-20	Covid	HCWs in multiple departments	35.37(10.1)	236	5	231	N/A	SAS ≥50 (standard) , ISI ≥15	Yes	Unclear	No	Yes	Unclear	Yes	Yes	No
Influence of anxiety and resilience on depression among hospital nurses: A comparison of nurses working with confirmed and suspected patients in the COVID‐19 and non‐COVID‐19 units	Doo et al., 2021	Korea	Cross-sectional	Oct-20	Covid	Nurses in multiple departments	N/A	128	3	125	N/A	PHQ-9 ≥ 10 , GAD-7 ≥ 10	No	No	No	Yes	Unclear	Yes	Yes	Unclear
Junior doctors' wellbeing at peak and post-peak pandemic: a repeated cross-sectional study	Doulias et al., 2021	UK	Longitudinal	Mar-20	Covid	General surgery trainees	N/A	93	49	44	N/A	PHQ-9 ≥ 10 , GAD-7 ≥ 10	Yes	Yes	No	No	Unclear	Yes	Yes	Unclear
Investigation on the Loss of Taste and Smell and Consequent Psychological Effects: A Cross-Sectional Study on Healthcare Workers Who Contracted the COVID-19 Infection	Dudine et al., 2021	Italy	Cross-sectional	Jun-20	Covid	HCWs in multiple departments	42(11)	104	33	71	N/A	HADS-D ≥ 8 , HADS-A ≥ 8	Unclear	Unclear	No	Yes	Unclear	Yes	Yes	Unclear
The Continuing Effect of COVID-19 Pandemic on Physical Well-Being and Mental Health of ICU Healthcare Workers in Turkey: A Single-Centre Cross-Sectional Later-Phase Study	Duru et al., 2021	Turkey	Cross-sectional	Jan-21	Covid	ICU HCWs	32.8(8.3)	51	9	42	N/A	HADS-D ≥ Turkish: 7 , HADS-A ≥ Turkish:10	No	Yes	No	Yes	Unclear	Yes	Yes	Unclear
Factors Associated with Mental Health Outcomes: Results from a Tertiary Referral Hospital in Lebanon during the COVID-19 Pandemic	El khoury et al., 2021	Lebanon	Cross-sectional	Jun-20	Covid	HCWs in multiple departments	38(21–75)	193	83	110	N/A	PHQ-2 ≥ 3 , GAD-2 ≥ 3	No	Yes	No	Yes	Unclear	Yes	Yes	Unclear
Depression among health workers caring for patients with COVID-19 in Egypt	Elgohary, 2021	Egypt	Cross-sectional	Mar-20	Covid	HCWs in COVID wards	34.98±6.27	270	116	154	N/A	DASS-D ≥ 10 (Standard)	No	Yes	Yes	Yes	Unclear	Yes	Yes	Yes
The Mental Well-Being of Frontline Physicians Working in Civil Wars Under Coronavirus Disease 2019 Pandemic Conditions	Elhadi et al., 2021	Libya	Cross-sectional	Apr-20	Covid	Emergency department physicians	31.66(5.97)	154	72	82	N/A	HADS-D ≥ 8 , HADS-A ≥ 8	Unclear	Unclear	Yes	Yes	Unclear	Yes	Yes	No
Mental health of frontline healthcare workers exposed to COVID-19 in Egypt: A call for action	Elkholy et al., 2020	Egypt	Cross sectional study	Apr-20	Covid	HCWs in multiple departments	N/A	502	251	251	N/A	PHQ-9 ≥10, GAD-7 ≥10, ISI ≥15	yes	yes	yes	yes	unclear	yes	yes	unclear
The global mental health burden of COVID-19 on critical care staff	Ezzat et al., 2021	Multi-country	Cross-sectional	May-20	Covid	ICU HCWs	N/A	515	139	376	N/A	PHQ-2 ≥ 10 , TSQ ≥ 6 , AIS ≥ 6	Yes	No	Yes	Yes	Unclear	Yes	Yes	Unclear
Anxiety in Chinese pediatric medical staff during the outbreak of Coronavirus Disease 2019: A cross-sectional study	F. Cheng et al., 2020	China	Cross sectional study	Feb-20	Covid	Pediatric HCWs from multiple departments	N/A	534	94	440	N/A	SAS ≥50	yes	no	yes	yes	unclear	yes	yes	unclear
Mental health problems and social supports in the COVID-19 healthcare workers: A Chinese explanatory study	Fang et al., 2021	China	Cross-sectional	N/A	Covid	HCWs in multiple departments	31.19(6.62)	511	88	423	N/A	SDS ≥ 40 (raw)	Yes	Yes	Yes	No	Unclear	Yes	Yes	Yes
Impact of COVID-19 on the mental health in a cohort of Italian rehabilitation healthcare workers	Fari et al., 2021	Italy	Cross-sectional	Mar-20	Covid	HCWs in multiple departments	35.8(12.1)	68	22	46	N/A	PHQ-9 ≥ 10 , GAD-7 ≥ 10	No	Unclear	No	Yes	Unclear	Yes	Yes	Yes
Hospital workers mental health during the COVID-19 pandemic: methods of data collection and characteristics of study sample in a university hospital in Milan (Italy)	Fattori et al., 2021	Italy	Longitudinal	Jul-20	Covid	HCWs in multiple departments	45(11)	550	197	353	N/A	PHQ-9 ≥ 10 , GAD-7 ≥ 10 , IES-R ≥ 33	No	Yes	Yes	Yes	Unclear	Yes	Yes	Unclear
Psychological Impact of the COVID-19 Pandemic on Frontline Health Care Workers During the Pandemic Surge in New York City	Feingold et al., 2021 & Feingold et al., 2022	United States	Cross-sectional	Apr-20	Covid	HCWs working directly with COVID patients	N/A	787	N/A	N/A	N/A	PHQ-8 ≥ 10 , GAD-7 ≥ 10 , PCL-5 ≥ 33	No	No	Yes	No	Unclear	Yes	Yes	No
Psychological impact of the SARS-CoV-2 outbreak on the staff of a French hospital	Flateau et al., 2021	France	Cross-sectional	Jun-20	Covid	HCWs in multiple departments	N/A	353	38	312	N/A	HADS-D ≥ 8 , HADS-A ≥ 8	No	Yes	Yes	Yes	Unclear	Yes	Yes	No
Socio-economic and psychological impact of the COVID-19 outbreak on private practice and public hospital radiologists	Florin et al., 2020	France	Cross sectional study	Apr-20	Covid	Radiology physicians	45.2(13.3)	706	N/A	N/A	N/A	HADS-D ≥8, HADS-A ≥8, ISI ≥15	yes	yes	yes	yes	unclear	yes	yes	no
Anxiety, Post-Traumatic Stress, and Burnout in Health Professionals during the COVID-19 Pandemic: Comparing Mental Health Professionals and Other Healthcare Workers	Franzoi, 2021	Italy	Cross-sectional	Apr-20	Covid	HCWs caring for COVID Patients	N/A	167	50	117	N/A	IES-R ≥33	Yes	Yes	No	No	Unclear	Yes	Yes	Unclear
The psychological impact of anxiety and depression on Chinese medical staff during the outbreak of the COVID-19 pandemic: a cross-sectional study	Fu et al., 2021	China	Cross-sectional	Feb-20	Covid	HCWs in multiple departments	N/A	7413	1244	6169	N/A	PHQ-9 ≥10 , GAD-7 ≥10	No	No	Yes	Yes	Unclear	Yes	Yes	Unclear
Association Between Adherence to Healthy Lifestyles and Depressive Symptoms Among Japanese Hospital Workers During the COVID-19 Pandemic	Fukunaga et al., 2021	Japan	Cross-sectional	Jul-20	Covid	HCWs in multiple departments	36.0(11.0)	1228	353	875	N/A	Case-finding instruments for depression ≥ 2	No	Yes	Yes	Yes	Unclear	Yes	Yes	No
Intensive care unit professionals during the COVID-19 pandemic in Spain: social and work-related variables, COVID-19 symptoms, worries, and generalized anxiety levels	García-Hedrera et al., 2021	Spain	Cross-sectional	May-20	Covid	ICU HCWs	36.69(10.55)	448	68	380	N/A	GAD-7 ≥ 10	No	No	Yes	Yes	Unclear	Yes	Yes	Unclear
Prevalence of psychological morbidities and their influential variables among nurses in a designated COVID-19 tertiary care hospital in India: A cross-sectional study	Garg et al., 2020	India	Cross-sectional	N/A	Covid	Nurses in frontline departments	31.55(6.31)	209	16	193	N/A	GAD-7 ≥ 10	No	Yes	Yes	Yes	Unclear	Yes	Yes	Yes
Levels and predictors of anxiety, depression, and stress during COVID-19 pandemic among frontline healthcare providers in Gurage zonal public hospitals, Southwest Ethiopia, 2020: A multicenter cross-sectional study	GebreEyesus et al., 2021	Ethiopia	Cross-sectional	Nov-20	Covid	HCWs in multiple departments	28.71(5.2)	322	167	155	N/A	PHQ-9 ≥ 10 , GAD-7 ≥ 10	Yes	Yes	Yes	Yes	Unclear	Yes	Yes	Yes
The influence of risk perception for COVID‐19 pandemic on posttraumatic stress disorder in healthcare workers: A survey from four designated hospitals	Geng et al., 2021	China	Cross-sectional	Jun-20	Covid	HCWs in multiple departments	N/A	317	96	221	N/A	PCL-5 ≥ 33	Yes	Yes	Yes	Yes	Unclear	Yes	Yes	No
Mental health impacts of COVID-19 on healthcare workers in the Eastern Mediterranean Region: a multi-country study	Ghaleb et al., 2021	Multi-country	Cross-sectional	Jul-20	Covid	HCWs in multiple departments	N/A	1448	742	706	N/A	DASS-21-D ≥ 10 , DASS-21-A ≥ 8	Yes	Yes	Yes	Yes	Unclear	Yes	No	Unclear
Anxiety, Depression and Risk of Post-Traumatic Stress Disorder in Health Workers: The Relationship with Burnout during COVID-19 Pandemic in Italy	Ghio et al., 2021	Italy	Cross-sectional	Jul-20	Covid	HCWs in multiple departments	48.45(9.81)	731	175	556	N/A	PHQ-9 ≥ 10 , GAD-7 ≥ 10 , IES-R ≥ 33 , ISI ≥ 15	Yes	Yes	Yes	Yes	Unclear	Yes	Yes	Unclear
Mental health and risk perception among Italian healthcare workers during the second month of the Covid-19 pandemic	Gorini et al., 2020	Italy	Cross sectional study	Apr-20	Covid	HCWs from multiple departments	44.59(11.1)	650	211	439	N/A	PHQ-2 ≥3, GAD-2 ≥3, IES-R ≥33	yes	unclear	yes	yes	unclear	yes	yes	unclear
Evaluation of Psychological Impact of COVID-19 on Health-Care Workers	Grover et al., 2021	India	Cross-sectional	Apr-20	Covid	HCWs in multiple departments	41.2(11.1)	303	209	94	N/A	PHQ-9 ≥ 10 , GAD-7 ≥ 10	Yes	No	Yes	Yes	Unclear	Yes	Yes	Unclear
COVID-19 Impact Among Spine Surgeons in Latin America	Guiroy et al., 2020	Latin america	Cross sectional study	Apr-20	Covid	Spine surgeons	N/A	204	197	7	N/A	PHQ-9 ≥10	unclear	no	no	yes	unclear	yes	yes	no
Determining anxiety levels and related factors in operating room nurses during the COVID-19 pandemic: A descriptive study	Gül and Kılıç, 2021	Turkey	Cross-sectional	Jul-20	Covid	Nurses in operating rooms	36.67±7.28	192	18	174	N/A	BAI ≥ 16	Yes	No	No	Yes	Unclear	Yes	Yes	No
Psychological Effect of Coronavirus Disease-19 on Healthcare Workers: A Cross-Sectional Study in Kayseri	Gündoğdu et al., 2021	Turkey	Cross-sectional	May-20	Covid	HCWs in multiple departments	36.4±7.1	143	52	90	1	BDI ≥ 17 , BAI ≥	No	Yes	No	Yes	Unclear	Yes	Yes	Unclear
The comparison of anxiety, depression and stress symptoms levels of healthcare workers between the first and second COVID-19 peaks	Gundogmus et al., 2021	Turkey	Longitudinal	Apr-20	Covid	HCWs in multiple departments	32.63(7.70)	1051	366	685	N/A	DASS-21-D ≥ 5 (raw) , DASS-21-A ≥ 4 (raw)	Unclear	Unclear	Yes	No	Unclear	Yes	Yes	Unclear
Prevalence of depression and anxiety among medical students and house staff during the covid-19 health-care crisis	Gupta et al., 2021	United States	Cross-sectional	Apr-20	Covid	HCWs in multiple departments	N/A	438	190	248	N/A	PHQ-9 ≥ 10 , GAD-7 ≥ 10	No	Yes	Yes	Yes	Unclear	Yes	Yes	No
The psychological impact of COVID-19 pandemic on medical staff in Guangdong, China: a cross-sectional study	H. Wang et al., 2020	China	Cross sectional study	Feb-20	Covid	Multiple groups of HCWs from multiple departments	N/A	1045	148	897	N/A	HADS-D ≥8, HADS-A ≥8, ISI ≥15	yes	no	yes	yes	no	yes	yes	no
Knowledge, Anxiety, Depression, and Sleep Quality Among Medical Staff in Central South Areas of China During the Break of COVID-19: Does the Level of Hospitals Make a Difference?	H. Yang et al., 2021	China	Cross-sectional	Feb-20	Covid	HCWs in multiple departments	N/A	795	332	463	N/A	CES-D ≥ 16 , SAS ≥ 50 (Standard)	Yes	Yes	Yes	Yes	Unclear	Yes	No	Yes
Posttraumatic stress disorder symptoms in healthcare workers after the peak of the COVID-19 outbreak: A survey of a large tertiary care hospital in Wuhan	H. Zhang et al., 2020	China	Cross sectional study	Jun-20	Covid	HCWs from multiple departments	N/A	642	96	546	N/A	HADS-D ≥8, HADS-A ≥8, PCL-C ≥50, ISI ≥15	no	no	yes	yes	unclear	yes	yes	unclear
Depression and its relationship with quality of life in frontline psychiatric clinicians during the COVID-19 pandemic in China: a national survey	H. Zhang et al.,2021	China	Cross-sectional	Mar-20	Covid	HCWs in multiple departments	33.25(8.40)	10516	1635	8881	N/A	PHQ-9 ≥ 10	No	No	Yes	Yes	Unclear	Yes	Yes	Unclear
Psychological Impact of the COVID-19 Pandemic on Healthcare Professionals in Tunisia: Risk and Protective Factors	Hammami et al., 2021	Tunisia	Cross-sectional	N/A	Covid	HCWs in multiple departments	N/A	363	N/A	N/A	N/A	GAD-2 ≥ 3	Yes	No	Yes	Yes	Unclear	Yes	Yes	Unclear
Impact of the coronavirus disease 2019 pandemic on critical care healthcare workers' depression, anxiety, and stress levels	Hammond et al, 2021	Multi-country: Australia and new zealand	Cross-sectional	Apr-20	Covid	HCWs in critical care units	N/A	3770	846	2871	12	DASS-21-D ≥ 10 , DASS-21-A ≥ 8	No	No	Yes	Yes	Unclear	Yes	Yes	Unclear
Anxiety and Depression of Nurses in a North West Province in China During the Period of Novel Coronavirus Pneumonia Outbreak	Han et al., 2020	China	Cross sectional study	Feb-20	Covid	Nurses in multiple departments	31.89(7.08)	21199	290	20909	N/A	SDS ≥53, SAS ≥50	yes	no	yes	yes	unclear	yes	no	unclear
Associations between the working experiences at frontline of COVID-19 pandemic and mental health of Korean public health doctors	Han et al., 2021	Korea	Cross-sectional	Aug-20	Covid	Doctors in the frontline	N/A	73	N/A	N/A	N/A	PHQ-9 ≥ 10 , GAD-7 ≥ 10	Yes	Unclear	No	Yes	Unclear	Yes	Yes	Unclear
Prevalence of posttraumatic stress symptoms in health care workers after exposure to patients with COVID-19	Hao Chen et al., 2020	China	Cross sectional study	N/A	Covid	HCWs from multiple departments	N/A	171	55	116	N/A	PCL-C ≥38	no	unclear	no	yes	unclear	yes	yes	yes
Anxiety among doctors during COVID-19 pandemic in secondary and tertiary care hospitals	Hasan et al., 2020	Pakistan	Cross sectional study	Apr-20	Covid	Physicians in multiple departments	29(7.28)(7.28)	151	66	85	N/A	GAD-7 ≥10	yes	unclear	no	yes	unclear	yes	yes	unclear
The Psychological Impact of COVID-19 on Hospital Staff	Hassamal et al., 2021	United States	Cross-sectional	Apr-20	Covid	HCWs in multiple departments	N/A	1232	273	959	N/A	PHQ-9 ≥ 10 , GAD-7 ≥ 8	No	Yes	Yes	No	Unclear	Yes	Yes	No
Determining the Anxiety Levels of Emergency Service Employees' Working During The Covid-19 Pandemic	Havlioglu and Demir., 2020	Turkey	Cross sectional study	May-20	Covid	HCWs in the Emergency Department	30.08(5.64)	95	61	34	N/A	BAI ≥16	no	yes	no	yes	unclear	yes	no	yes
The impact of the first COVID-19 surge on the mental well-being of ICU nurses: A nationwide survey study	Heesakkers et al., 2021	Netherlands	Cross-sectional	Aug-20	Covid	Nurses in ICU	45.0(11.4)	726	190	536	N/A	HADS-D ≥ 8 , HADS-A ≥ 8 , IES-6 ≥ 1.75	Yes	Yes	Yes	Yes	Unclear	Yes	Yes	Unclear
A hybrid inductive-abductive analysis of health workers' experiences and wellbeing during the COVID-19 pandemic in the United States	Hennein and Lowe., 2020	United States	Cross sectional study	May-20	Covid	HCWs from multiple departments	N/A	1132	320	808	4	PHQ-9 ≥10,GAD-7 ≥10,PC-PTSD ≥3,Audit-C Males ≥4 and females ≥3	yes	no	yes	no	unclear	yes	yes	unclear
Socio-ecological predictors of mental health outcomes among healthcare workers during the COVID-19 pandemic in the United States	Hennein et al., 2021	United States	Cross-sectional	May-20	Covid	HCWs in multiple departments	40.44(11.52)	1092	305	785	N/A	PHQ-9 ≥ 10 , GAD-7 ≥ 10 , PC-PTSD ≥ 3 , AUDIT-C ≥ 4 (men), 3 (women)	Yes	No	Yes	Yes	Unclear	Yes	Yes	Unclear
Traumatic stress among frontline American nurses during the COVID-19 pandemic: A survey study	Hernandez et al., 2021	United States	Cross-sectional	Mar-20	Covid	Nurses in acute care settings	N/A	298	7	237	54	TSQ ≥ 6	No	No	No	Yes	Unclear	Yes	Yes	Unclear
Professional and Psychological Impacts of the COVID-19 Pandemic on Oncology Residents: A National Survey	Hilmi et al., 2020	France	Cross sectional study	May-20	Covid	Medical and radiation oncology residents	N/A	222	98	124	N/A	HADS-D ≥ 8, HADS-A≥8	yes	no	no	yes	unclear	yes	yes	unclear
Is there an association between ABO blood types and depressive symptoms among Japanese healthcare workers during the COVID-19 pandemic?	Hoang et al., 2021	Japan	Cross-sectional	Jul-20	Covid	HCWs in multiple departments	36.1(11.0)	1216	352	864	N/A	Two-question case-findng instrument ≥ 2	No	Yes	Yes	Yes	Unclear	Yes	Yes	No
Psychological well-being of Australian hospital clinical staff during the COVID-19 pandemic	Holton et al., 2020	Australia	Cross sectional study	May-20	Covid	HCWs in multiple departments	40(11.8)	668	89	542	N/A	DASS-21-D ≥5 , Dass-21-A ≥4	yes	no	yes	yes	no	yes	yes	no
Australian and Danish nurses' and midwives' wellbeing during COVID-19: a comparison study	Holton et al., 2021	Multi-country (Australia and Denmark)	Cross-sectional	May-20	Covid	Nurses in multiple departments	41.8(N/A)	3001	199	2802	N/A	DASS-21-D ≥ 5 , DASS-21-A ≥ 4	Yes	Unclear	Yes	Yes	Unclear	Yes	Yes	No
Immediate psychological impact on nurses working at 42 government-designated hospitals during COVID-19 outbreak in China: A cross-sectional study	Hong et al., 2020	China	Cross sectional study	Feb-20	Covid	Nurses from multiple departments	N/A	4692	144	4548	N/A	PHQ-9 ≥10, GAD-7≥10	yes	no	yes	yes	unclear	yes	yes	unclear
Resilience and Work-Related Stress May Affect Depressive Symptoms in Nursing Professionals during the COVID-19 Pandemic Era	Hong et al., 2021	Korea	Cross-sectional	Apr-20	Covid	Nurses in two teaching hospitals of the University of Ulsan College of Medicine, the Asan Medical Center at Seoul and Ulsan University Hospital at Ulsan, South Korea.	NR	824	17	807	N/A	PHQ-9 ≥10	Yes	Yes	Yes	Yes	Unclear	Yes	Yes	Unclear
Posttraumatic stress symptoms among health care workers during the covid-19 epidemic: The roles of negative coping and fatigue	Hou et al., 2021	China	Cross-sectional	May-20	Covid	HCWs in multiple departments	35.11(8.68)	507	177	330	N/A	PCL-C ≥38	Yes	Yes	Yes	Yes	Unclear	Yes	No	Unclear
Frontline nursesâ€™ burnout, anxiety, depression, and fear statuses and their associated factors during the COVID-19 outbreak in Wuhan, China: A large-scale cross-sectional study	Hu et al., 2020	China	Cross sectional study	Feb-20	Covid	Nurses from multiple departments	30.99(6.17)	2014	260	1754	N/A	SDS ≥50,SAS ≥53	yes	yes	yes	yes	unclear	yes	yes	unclear
Factors Influencing Anxiety of Health Care Workers in the Radiology Department with High Exposure Risk to COVID-19	Huang et al., 2020	China	Cross sectional study	Feb-20	Covid	Nurses and technicians from the radiology department	Median:32	364	150	214	N/A	SAS ≥50	yes	yes	yes	yes	unclear	yes	yes	yes
A survey of anxiety and burnout in the radiology workforce of a tertiary hospital during the COVID-19 pandemic	Huang et al., 2021	Singapore	Cross-sectional	Mar-20	Covid	HCWs in multiple departments	N/A	1638	389	1249	N/A	GAD-7 ≥ 10	No	Unclear	Yes	Yes	Unclear	Yes	Yes	Unclear
NHS staff mental health status in the active phase of the COVID-19 era: A staff survey in a large London hospital	Ike et al., 2021	UK	Cross-sectional	May-20	Covid	HCWs in multiple departments	N/A	302	106	196	N/A	PHQ-9 ≥ 10 , GAD-7 ≥ 10	No	Yes	No	Yes	Unclear	Yes	Yes	No
Post-Traumatic Stress Disorder and Burnout in Healthcare Professionals During the SARS-CoV-2 Pandemic: a Cross-Sectional Study	Illias et al., 2020	Greece	Cross-sectional	Jun-20	Covid	HCWs in multiple departments	39(9)	162	37	125	N/A	IES-R≥33	Yes	No	No	Yes	Unclear	Yes	Yes	No
Psychological impact of COVID-19 pandemic on postgraduate trainees: a cross-sectional survey	Imran et al., 2020	Pakistan	Cross sectional study	Apr-20	Covid	Medical residents from multiple departments	31.5(6.9)	10178	4402	5776	N/A	PHQ-9 ≥10, GAD-7 ≥10, SASRQ ≥3	yes	no	yes	yes	unclear	yes	yes	yes
Association between engagement in COVID-19-related work and depressive symptoms among hospital workers in a designated COVID-19 hospital in Japan: a cross-sectional study	Inoue et al., 2021	Japan	Cross-sectional	Jul-20	Covid	HCWs in multiple departments	36.0(11.0)	1228	353	875	N/A	TQI ≥ 2	No	Unclear	Yes	Yes	Unclear	Yes	Yes	No
The Mental Health of Healthcare Professionals During the COVID-19 Pandemic	Isik et al., 2021	Turkey	Cross-sectional	May-20	Covid	HCWs in multiple department	N/A	509	295	214	N/A	HADS-D ≥ 7 , HADS-A ≥ 10 , PTSD-SS ≥ 24 , ISI ≥ 15	No	Unclear	Yes	Yes	Unclear	Yes	Yes	Unclear
Posttraumatic stress disorders and influencing factors during the COVID-19 pandemic: A cross-sectional study of frontline nurses	Issa et al., 2021	United arab emirates	Cross-sectional	Nov-20	Covid	Nuses directly caring for COVID-19 patients	36.1(5.7)	370	59	311	N/A	PDS ≥ 28	Yes	Unclear	Yes	Yes	Unclear	Yes	Yes	Yes
Risk factors for depression and anxiety in healthcare workers deployed during the COVID-19 outbreak in China	J. Chen et al., 2021	China	Cross sectional study	Feb-20	Covid	HCWs in multiple departments	N/A	902	283	619	N/A	PHQ-9 ≥10, GAD ≥10	no	no	yes	yes	unclear	yes	yes	unclear
Risk Perception, Unhealthy Behavior, and Anxiety Due to Viral Epidemic Among Healthcare Workers: The Relationships With Depressive and Insomnia Symptoms During COVID-19	J. Lee et al., 2021	Korea	Cross-sectional	Jun-20	Covid	HCWs in multiple departments	N/A	406	115	291	N/A	PHQ-9 ≥ 10	No	Unclear	Yes	Yes	Unclear	Yes	Yes	No
Working conditions and health status of 6,317 front line public health workers across five provinces in China during the COVID-19 epidemic: a cross-sectional study	J. Li et al., 2021	China	Cross-sectional	Feb-20	Covid	HCWs in multiple departments	N/A	2313	987	1326	N/A	PHQ-9 ≥ 10 , GAD-7 ≥ 10	No	No	Yes	Yes	Unclear	Yes	Yes	Unclear
Predictive Analysis of Factors Influencing Depression Status of Nurses in the COVID-19 Pandemic Intensive Care Unit	J. Li et al.,2021	China	Cross-sectional	Mar-20	Covid	ICU HCWs	N/A	78	14	64	N/A	SDS ≥ 53 (Standard)	No	Unclear	No	Yes	Unclear	Yes	Yes	Unclear
Prevalence of mental health problems and associated factors among front-line public health workers during the COVID-19 pandemic in China: an effort-reward imbalance model-informed study	J. Zhang et al., 2021	China	Cross-sectional	Feb-20	Covid	HCWs in multiple departments	38.86(9.74)	4850	1850	3050	N/A	PHQ-9 ≥ 10 , GAD-7 ≥ 10	No	No	Yes	Yes	Unclear	Yes	Yes	Unclear
Prevalence and Influencing Factors of Anxiety and Depression Symptoms in the First-Line Medical Staff Fighting Against COVID-19 in Gansu	J. Zhu et al.,2020	China	Cross sectional study	Feb-20	Covid	Doctors and nurses form multiple departments	34.16(8.06)	165	28	137	N/A	SDS ≥50, SAS ≥50	unclear	no	no	yes	unclear	yes	yes	unclear
Impact of COVID-19 Pandemic on the Emotional Well-being of Healthcare Workers: A Multinational Cross-sectional Survey	Jagiasi et al., 2021	France	Cross-sectional	Jun-20	Covid	HCWs in multiple departments	39(NR)	1004	546	458	N/A	CES-D≥16 , GAD-7≥8 , ISI≥10	No	Yes	Yes	Yes	Unclear	Yes	Yes	Unclear
COVID-19 pandemic: Psychological impact on anaesthesiologists	Jain et al., 2020	India	Cross sectional study	May-20	Covid	Anaesthesiologists	N/A	512	285	227	N/A	GAD-7 ≥10, IS I≥15	yes	no	yes	yes	unclear	yes	no	unclear
COVID-warriors: Psychological impact of the severe acute respiratory syndrome coronavirus 2 pandemic on health-care professionals	Jambunathan et al., 2022	India	Cross-sectional	Apr-20	Covid	HCWs in multiple departments	N/A	257	149	108	N/A	PHQ-9 ≥ 10 , GAD-7 ≥ 10	Unclear	Unclear	Yes	Yes	Unclear	Yes	No	Unclear
Emotional Distress of the COVID-19 Cluster Infection on Health Care Workers Working at a National Hospital in Korea	Jang et al., 2021	Korea	Cross-sectional	Mar-20	Covid	HCWs in multiple departments	43.08(8.21)	99	47	52	N/A	PHQ-9 ≥ 10	No	Unclear	No	No	Unclear	Yes	Yes	Unclear
Depression, anxiety, stress, and sleep disturbances in doctors and general population during COVID-19 pandemic	Javadekar et al., 2021	India	Cross-sectional	Sep-20	Covid	Physicians in multiple departments	39.59(12.35)	143	60	183	N/A	AIS ≥ 6	No	Unclear	No	Yes	Unclear	Yes	Yes	Unclear
Psychological Distress, Early Behavioral Response, and Perception Toward the COVID-19 Pandemic Among Health Care Workers in North Shoa Zone, Oromiya Region	Jemal et al., 2021a	Ethiopia	Cross-sectional	Jul-20	Covid	HCWs in multiple departments	N/A	417	279	138	N/A	PHQ-9 ≥ 10 , GAD-7 ≥ 10 , ISI ≥ 15	Yes	Yes	Yes	Yes	Unclear	Yes	Yes	Yes
Self-Reported Symptoms of Depression, Anxiety, and Stress Among Healthcare Workers in Ethiopia During the COVID-19 Pandemic: A Cross-Sectional Study	Jemal et al., 2021b	Ethiopia	Cross-sectional	Jun-20	Covid	HCWs in multiple departments	N/A	816	540	276	N/A	DASS-D ≥ 10 , DASS-A ≥ 8	Yes	Yes	Yes	Yes	Unclear	Yes	Yes	Yes
The psychological effect of 2019 coronavirus disease outbreak on nurses living in Islamic culture dominant region, China	Jiang et al. 2020	China	Cross-sectional	Feb-20	Covid	HCWs in multiple departments	30.93(6.484)	1569	19	1550	N/A	SDS ≥ 53 , SAS ≥ 50	Yes	No	Yes	Yes	Unclear	Yes	Yes	Unclear
The psychological impact of the coronavirus disease pandemic on hospital workers in Daegu, South Korea	Jo et al., 2020	Korea	Cross sectional study	N/A	Covid	HCWs from multiple departments	39.1(12.3)	253	44	210	N/A	IES-R-K ≥26	no	unclear	yes	no	unclear	yes	yes	no
Psychological Reactions among Staffs of a Tertiary Eye Hospital in Eastern Nepal during COVID-19 Pandemic	Joshi et al., 2021	Nepal	Cross-sectional	Jul-20	Covid	Opthamology HCWs	31.11(8.41)	190	70	120	N/A	DASS-D ≥ 10 , DASS-A ≥ 8 , ISI ≥ 15	No	Yes	Yes	Yes	Unclear	Yes	Yes	Yes
Psychological distress surveillance and related impact analysis of hospital staff during the COVID-19 epidemic in Chongqing, China	Juan et al., 2020	China	Cross sectional study	Feb-20	Covid	Doctors and nurses from multiple departments	30.67(7.48)	456	134	322	N/A	PHQ-9 ≥10, GAD-7 ≥10 IES-R ≥33	yes	yes	yes	yes	unclear	yes	yes	yes
Frontline Nurses' Post-Traumatic Stress Disorder and Associated Predictive Factors During the Second Wave of COVID-19 in Central, Uganda	Kabunga et al., 2021	Uganda	Cross-sectional	May-21	Covid	Nurses in multiple departments	N/A	601	237	364	N/A	PCL-C ≥ 45	Yes	Yes	Yes	Yes	Unclear	Yes	Yes	Yes
Perceived stress and post-traumatic stress disorder symptoms among intensive care unit staff caring for severely ill coronavirus disease 2019 patients during the pandemic: a national study	Kader et al., 2021	Qatar	Cross-sectional	Aug-20	Covid	ICU physcians and nurses	N/A	124	71	53	N/A	PDS-5 ≥ 28	No	Unclear	No	Yes	Unclear	Yes	Yes	Yes
Depression, Anxiety and Stress among Healthcare Workers during COVID-19 Pandemic in a Tertiary Care Centre of Nepal: A Descriptive Cross-sectional Study	Kafle et al., 2021	Nepal	Cross-sectional	Jul-20	Covid	HCWs in multiple departments	N/A	270	122	148	N/A	HADS-D ≥ 8 , HADS-A ≥ 8	No	Yes	No	Yes	Unclear	Yes	Yes	Yes
Posttraumatic Stress Namong Pediatric Critical Care Physicians in the United States in Association with Coronavirus Disease 2019 Patient Care Experiences	Kalyanaraman et al., 2022	United States	Cross-sectional	Aug-20	Covid	Pediatric critical care physicians	N/A	294	136	158	N/A	PCL-5 ≥ 31	No	Yes	No	Yes	Unclear	Yes	Yes	No
Analysis of mental health symptoms and insomnia levels of intensive care nurses during the covid‐19 pandemic with a structural equation model	Kandemir et al., 2021	Turkey	Cross-sectional	Jul-20	Covid	Nurses in ICUs	29.99(7.12)	194	56	138	N/A	DASS-21-D ≥ 5 , DASS-21-A ≥ 4 , ISI ≥ 15	Yes	Yes	No	Yes	Unclear	Yes	Yes	No
Exposure to COVID-19 patients increases physician trainee stress and burnout	Kannampallil et al., 2020	United States	Cross sectional study	Apr-20	Covid	Physician residents and fellows in multiple departments	N/A	393	175	218	N/A	DASS-21-D ≥10, DASS-21-A ≥8	yes	no	yes	no	unclear	yes	yes	no
Elevated depressive symptoms among newer and younger healthcare workers in Japan during the COVID-19 pandemic	Katsuta et al., 2021	Japan	Longitudinal	Jul-20	Covid	HCWs in multiple departments	37.6(12.1)	2529	N/A	N/A	N/A	CES-D ≥ 16	No	Yes	Yes	Yes	Unclear	Yes	No	Yes
General Anxiety Predictors among Frontline Warriors of COVID: Cross-Sectional Study among Nursing Staff in Punjab, Pakistan	Khan et al., 2021	Pakistan	Cross-sectional	N/A	Covid	Nurses in multiple departments	28.24(4.73)	133	13	120	N/A	GAD-7 ≥ 10	Yes	No	No	No	Unclear	Yes	No	Unclear
Level of anxiety and depression among health-care professionals amidst of coronavirus disease: A web-based survey from India	Khan et al., 2022	India	Cross-sectional	N/A	Covid	HCWs in COVID wards	30.14(6.56)	705	N/A	N/A	N/A	PHQ-9 ≥ 10	No	Yes	Yes	No	Unclear	Yes	Yes	Unclear
Mental health impacts among health workers during COVID-19 in a low resource setting: A cross-sectional survey from Nepal	Khanal et al., 2020	Nepal	Cross sectional study	Apr-20	Covid	HCWs in multiple departments	28.2(5.8)	328	N/A	N/A	N/A	HADS ≥8, ISI≥15	yes	no	no	yes	unclear	yes	yes	unclear
Healthcare Providers on the Frontline: A Quantitative Investigation of the Stress and Recent Onset Psychological Impact of Delivering Health Care Services During COVID-19 in Kashmir	Khanam et al., 2020	India	Cross-sectional	Apr-20	Covid	HCWs in multiple departments	N/A	133	74	59	N/A	IES-R ≥ 33	No	No	No	Yes	Unclear	Yes	Yes	Unclear
Mental Health of Physicians During COVID-19 Outbreak in Bangladesh: A Web-Based Cross-Sectional Survey	Khatun et al., 2021	Bangladesh	Cross-sectional	May-20	Covid	Physicians in multiple departments	N/A	114	76	38	N/A	PHQ-9 ≥ 10 , GAD-7 ≥ 9	No	No	No	Yes	Unclear	Yes	Yes	Unclear
Psychological symptoms among healthcare workers handling COVID-19 patients	Kiat et al., 2021	Malaysia	Cross-sectional	Jun-20	Covid	HCWs who cared for COVID-19 patients.	32.7(N/A)	105	33	72	N/A	DASS-21-D ≥ 5 (Raw) , DASS-21-A ≥ 4 (Raw)	No	No	No	Yes	Unclear	Yes	Yes	Unclear
Prevalence of anxiety towards COVID-19 and its associated factors among healthcare workers in a Hospital of Ethiopia	Kibret et al., 2020	Ethiopia	Cross-sectional	May-20	Covid	HCWs in multiple departments	N/A	305	104	201	N/A	GAD-7 ≥ 10	No	Yes	Yes	Yes	Unclear	Yes	Yes	Yes
A comparative study of the psychological impacts of tasks related and unrelated to coronavirus disease 2019 (COVID-19) on nurses	Kim and Lee., 2021	Korea	Cross-sectional	Aug-20	Covid	Nurses in multiple departments	N/A	111	6	105	N/A	PHQ-9 ≥ 10 , GAD-7 ≥ 10 , IES-R ≥ 25 (Korean)	No	Yes	No	Yes	Unclear	Yes	Yes	No
Mental Health Status and Its Influencing Factors: The Case of Nurses Working in COVID-19 Hospitals in South Korea	Kim and Yang, 2021	Korea	Cross-sectional	Jun-20	Covid	Nurses in multiple departments	N/A	180	10	170	N/A	DASS-21-D ≥ 10 (Standard) , DASS-21-A ≥ 8 (Standard)	No	No	No	Yes	Unclear	Yes	Yes	Unclear
Evaluation of Depression and Anxiety Levels and Related Factors Among Operating Theater Workers During the Novel Coronavirus (COVID-19) Pandemic	Koksal et al., 2020	Turkey	Cross sectional study	Apr-20	Covid	Anesthetic nurses and technicians	35.6(8.5)	702	210	492	N/A	HADS- D ≥7, HADS-A ≥10	unclear	unclear	yes	yes	unclear	yes	yes	unclear
Research on the frequency of post-traumatic stress disorder in healthcare workers during the COVID-19 pandemic	Korkut, 2021	Turkey	Cross-sectional	Jul-20	Covid	HCWs in multiple departments	N/A	300	130	170	N/A	SCID-5-CV ≥ Interview	No	No	Yes	No	Yes	Yes	Yes	Yes
The anxiety levels, quality of sleep and life and problem-solving skills in healthcare workers employed in COVID-19 services	Kormaz et al., 2020	Turkey	Cross sectional study	N/A	Covid	HCW from multiple departments	Female:30.7 Male:35.6(Female:6.2 Male:8.7)	140	79	61	N/A	BAI ≥16	yes	unclear	no	yes	unclear	yes	yes	unclear
The psychosocial impact on frontline nurses of caring for patients with COVID-19 during the first wave of the pandemic in New York City	Kovner et al., 2021	United States	Cross-sectional	May-20	Covid	Nurses in multiple departments	N/A	1458	94	1332	32	PHQ-2 ≥ 3 , GAD-2 ≥ 3	Yes	Yes	Yes	Yes	Unclear	Yes	No	No
Psychosocial Impact of COVID-19 on Healthcare Workers at a Tertiary Care Cardiac Center of Karachi Pakistan	Kumar et al., 2021	Pakistan	Cross-sectional	Jul-20	Covid	HCWs in multiple departments	N/A	224	170	54	N/A	DASS-21-D ≥ 10 , DASS-21-A ≥ 8	No	Unclear	No	Yes	Unclear	Yes	Yes	Unclear
Risk Factors for Anxiety and Depressive Symptoms in Doctors During the Coronavirus Disease 2019 Pandemic	L. He et al., 2021	China	Cross-sectional	May-20	Covid	HCWs in multiple departments	N/A	1521	715	806	N/A	SDS ≥ 50 , SAS ≥ 50	Yes	Unclear	Yes	No	Unclear	Yes	Yes	Unclear
Influence of sleep difficulty on post-traumatic stress symptoms among frontline medical staff during covid-19 pandemic in china	L. Li et al., 2021	China	Cross-sectional	N/A	Covid	HCWs in COVID Wards	N/A	211	76	135	N/A	PC-PTSD ≥ 3	Unclear	No	Yes	No	Unclear	Yes	Yes	Unclear
The mental health of Chinese healthcare staff in non-epicenter of COVID-19: a cross-sectional study	L. Zhang et al.,2020	China	Cross-sectional	Feb-20	Covid	HCWs in multiple departments	31.3	2087	197	1890	N/A	GAD-7 ≥ 10	No	No	Yes	Yes	Unclear	Yes	No	Yes
Psychological impact of coronavirus disease (2019) (COVID-19) epidemic on medical staff in different posts in China: A multicenter study	L.Q. Wang et al., 2020	China	Cross sectional study	Feb-20	Covid	HCWs from multiple departments	N/A	274	62	212	N/A	PHQ-9 ≥10, GAD-7 ≥10	yes	unclear	yes	yes	unclear	yes	no	unclear
Factors associated with mental health outcomes among health care workers exposed to coronavirus disease 2019	Lai et al., 2020	China	Cross sectional study	Jan-20	Covid	Physicians and nurses in multiple departments	N/A	1257	293	964	N/A	PHQ-9 ≥ 10, ISI ≥ 15	yes	yes	yes	yes	yes	yes	yes	unclear
Psychosocial impact of the COVID-19 pandemic on 4378 UK healthcare workers and ancillary staff: initial baseline data from a cohort study collected during the first wave of the pandemic	Lamb et al., 2021	UK	Cross-sectional	Apr-20	Covid	HCWs in multiple departments	41(12)	4378	833	3482	24	PHQ-9 ≥ 10 , GAD-7 ≥ 10 , PCL-6 ≥ 14 , AUDIT ≥ 8	Yes	Yes	Yes	Yes	Unclear	Yes	Yes	No
Hospital Employees' Well-Being Six Months after the COVID-19 Outbreak: Results from a Psychological Screening Program in Italy	Lamiani et al., 2021	Italy	Cross-sectional	Jul-20	Covid	HCWs in multiple departments	45.06(11.34)	308	62	246	N/A	PCL-5 ≥ 31	Yes	Yes	Yes	Yes	Unclear	Yes	No	No
Impact of Central Quarantine Inside a Lockdown Hospital Due to COVID-19 Pandemic on Psychological Disorders among Health Care Staffs in Central Hospitals of Hanoi, Vietnam, 2020	Lan et al., 2021	Vietnam	Cross-sectional	Apr-20	Covid	HCWs in multiple departments	34.5(7.4)	373	178	195	N/A	PHQ-9 ≥ 10	Yes	Yes	Yes	Yes	Unclear	Yes	Yes	Yes
Association between working hours and anxiety/depression of medical staff during large-scale epidemic outbreak of COVID-19: A cross-sectional study	Lang et al., 2020	China	Cross-sectional	Feb-20	Covid	HCWs in multiple departments	Median(IQR):33(29–38)	291	55	236	N/A	GAD-7 ≥ 10	No	No	No	Yes	Unclear	Yes	Yes	Unclear
The Sustained Psychological Impact of the COVID-19 Pandemic on Health Care Workers One Year after the Outbreak-A Repeated Cross-Sectional Survey in a Tertiary Hospital of North-East Italy	Lasalvia et al., 2021 & Lasalvia et al., 2021	Italy	Longitudinal	Apr-20	Covid	HCWs in multiple departments	N/A	2195	539	1647	N/A	PHQ-9 ≥ 10	No	Yes	Yes	Yes	Unclear	Yes	Yes	No
Risk and protective factors for the possible development of post-traumatic stress disorder among intensive care professionals in France during the first peak of the COVID-19 epidemic	Laurent et al., 2022	France	Longitudinal	Jun-20	Covid	HCWs directly involved in the diagnosis, treatment, and care of patients with COVID-19	N/A	1758	N/A	N/A	N/A	IES-R ≥ 33	Yes	No	Yes	Yes	Unclear	Yes	No	Unclear
Relevant Factors and Intervention Measures of Psychological Stress-Induced Hyperthermia among Medical Staff in Temporary COVID-19 Negative Pressure Wards	Lei et al., 2021	China	Longitudinal	Jul-20	Covid	HCWs in temporary COVID-19 negative pressure wards	31.2(5.5)	167	54	113	N/A	PHQ-9 ≥ 10 , GAD-7 ≥ 10 , PCL-C ≥ 38	No	Yes	No	No	Unclear	Yes	Yes	Yes
Mental Health in Frontline Medical Workers during the 2019 Novel Coronavirus Disease Epidemic in China: A Comparison with the General Population	Liang et al., 2020	China	Cross sectional study	Feb-20	Covid	HCWs in multiple departments	N/A	899	168	731	N/A	PHQ-9 ≥10 , GAD-7 ≥10 , ISI ≥15	yes	no	yes	yes	unclear	yes	yes	unclear
Influencing Factors of Acute Stress Disorder Among Frontline Nurses in Wuhan, China	Liu et al., 2020	China	Cross-sectional	Feb-20	Covid	Nurses in multiple departments	N/A	298	7	291	N/A	SASRQ ≥ 3	No	No	Yes	Yes	Unclear	Yes	Yes	Unclear
A cross-sectional study of the psychological status of 33,706 hospital workers at the late stage of the COVID-19 outbreak	Lixia et al., 2021	China	Cross-sectional	Jun-20	Covid	HCWs in multiple departments	N/A	32669	N/A	N/A	N/A	PCL-C ≥ 44	Yes	No	Yes	Yes	Unclear	Yes	Yes	No
Impact of COVID-19 on the Anxiety Perceived by Healthcare Professionals: Differences between Primary Care and Hospital Care	Londoño-Ramírez et al., 2021	Spain	Cross-sectional	Jun-20	Covid	HCWs who cared fo COVID patients	46(12)	265	57	208	N/A	HADS-D ≥ 10 , HADS-A ≥ 10	No	No	No	Yes	Unclear	Yes	Yes	Unclear
The psychological states of people after Wuhan eased the lockdown	Lu et al., 2020	China	Cross sectional study	Jun-20	Covid	Doctors and nurses in multiple departments	N/A	382	146	236	N/A	PHQ-9≥10, GAD-7 ≥10, PCL-C ≥50	no	no	yes	yes	unclear	yes	yes	unclear
The Prevalence of Post-traumatic Stress Disorder Symptoms, Sleep Problems, and Psychological Distress Among COVID-19 Frontline Healthcare Workers in Taiwan	Lu et al., 2021	Taiwan	Cross-sectional	Sep-20	Covid	HCWs in multiple departments	32.96(7.99)	500	40	458	N/A	DASS-21-D ≥ 10 (Standard) , DASS-21-A ≥ 8 (Standard) , IES-6 ≥ 1.75 , ISI ≥ 15	No	Unclear	Yes	Yes	Unclear	Yes	No	Unclear
Mental Health Status of the General Public, Frontline, and Non-frontline Healthcare Providers in the Early Stage of COVID-19	Luo et al., 2021	China	Cross-sectional	Jan-20	Covid	HCWs in multiple departments	N/A	915	177	738	N/A	PHQ-9 ≥ 10 , GAD-7 ≥ 10 , ISI ≥ 15	No	No	Yes	Yes	Unclear	Yes	Yes	Unclear
Prolonged Stress Causes Depression in Frontline Workers Facing the COVID-19 Pandemic-A Repeated Cross-Sectional Study in a COVID-19 Hub-Hospital in Central Italy	Magnavita et al., 2020 & Magnavita et al., 2021 & Magnavita et al., 2021	Italy	Longitudinal	Apr-20	Covid	HCWs in anesthesiology department	N/A	154	75	79	N/A	GADS ≥ 2 , GADS ≥ 5 , SCI ≥ 16	No	Yes	No	Yes	Unclear	Yes	Yes	No
Symptoms in health care workers during the covid-19 epidemic. A cross-sectional survey	Magnavita et al., 2020	Italy	Cross sectional study	Mar-20	Covid	HCWs who have been exposed to Covid-19 patients	N/A	595	178	417	N/A	GADS-D ≥5,GADS-A ≥2	yes	yes	yes	no	unclear	yes	yes	no
Psychological impact of the coronavirus 2019 (COVID-19) pandemic on nurses	Maqbali & Khadhuri 2021	Oman	Cross-sectional	Aug-20	Covid	Nurses in multiple departments	N/A	830	N/A	N/A	N/A	HADS-D ≥ 8 , HADS-A ≥ 8	Yes	Unclear	Yes	Yes	Unclear	Yes	Yes	Unclear
Post-traumatic stress and stress disorders during the COVID-19 pandemic: Survey of emergency physicians	Marco et al., 2020	United States	Cross-sectional	May-20	Covid	Physicians in emergency departments	47.4(0.33)	1300	679	462	N/A	PCL-5 ≥ 33	No	Yes	Yes	Yes	Unclear	Yes	Yes	No
COVID-19 and post-traumatic stress disorder among nurses: a descriptive cross-sectional study in a COVID hospital	Marcomini et al., 2021	Italy	Cross-sectional	Jul-20	Covid	Nurses in multiple departments	45(9)	173	41	132	N/A	IES-R ≥ 33	No	Yes	No	Yes	Unclear	Yes	Yes	No
Investigating the burden of mental distress among nurses at a provincial COVID-19 referral hospital in Indonesia: a cross-sectional study	Marthoenis et al., 2021	Indonesia	Cross-sectional	Jul-20	Covid	Nurses in multiple departments	N/A	491	135	356	N/A	DASS-21-D ≥ 10 (Standard) , DASS-21-A ≥ 8 (Standard)	No	Yes	Yes	Yes	Unclear	Yes	Yes	No
Analyzing the Impact of COVID-19 Trauma on Developing Post-Traumatic Stress Disorder among Emergency Medical Workers in Spain	Martínez-Caballero et al., 2021	Spain	Cross-sectional	May-20	Covid	Emergency Medical Services workers	N/A	317	167	150	N/A	AIS ≥ 6	Yes	Yes	No	Yes	Unclear	Yes	Yes	No
Factors affecting mental illness and social stress in hospital workers treating COVID-19: Paradoxical distress during pandemic era	Matsumoto et al., 2021	Japan	Cross-sectional	Apr-20	Covid	HCWs in multiple departments	35.4(10.1)	588	297	291	N/A	PHQ-9 ≥ 10 , GAD-7 ≥ 10	No	Unclear	Yes	Yes	Unclear	Yes	Yes	Unclear
COVID-19: anxiety among hospital staff and associated factors	Mattila et al., 2020	Finland	Cross-sectional	Apr-20	Covid	HCWs in multiple departments	N/A	1995	255	1731	N/A	GAD-7 ≥ 10	Yes	Yes	Yes	Yes	Unclear	Yes	Yes	No
The impact of the COVID-19 pandemic on intensive care unit workers: a nationwide survey	Mehta et al., 2022	Canada	Cross-sectional	Jun-20	Covid	ICU HCWs	N/A	455	85	365	5	IES-R ≥ 33	Yes	Unclear	Yes	Yes	Unclear	Yes	Yes	Unclear
Association Between Perceived Stress and Post-Traumatic Stress Disorder Among Medical Staff During the COVID-19 Epidemic in Wuhan City	Mei et al., 2021	China	Cross-sectional	Aug-20	Covid	HCWs in multiple departments	37.74(8.87)	516	101	415	N/A	PCL-C ≥ 38	Unclear	Unclear	Yes	Yes	Unclear	Yes	No	No
COVID-19 pandemic in São Paulo: a quantitative study on clinical practice and mental health among medical residency specialties	Mendonca et al., 2021	Brazil	Cross-sectional	Apr-20	Covid	Physician residents in multiple departments	28(3.2)	3071	760	2311	N/A	PHQ-9 ≥ 10 , GAD-7 ≥ 10	No	No	Yes	Yes	Unclear	Yes	Yes	No
Psychological responses of hospital-based nurses working during the COVID-19 pandemic in the United States: A cross-sectional study	Mensinger et al., 2022	United States	Cross-sectional	May-20	Covid	Nurses in multiple departments	38.1(12.4)	467	38	429	N/A	PHQ-2 ≥ 2 , GAD-7 ≥ 10 , ISI ≥ 15	Unclear	No	Yes	Yes	Unclear	Yes	Yes	Unclear
Comparison of Generalized Anxiety and Sleep Disturbance among Frontline and Second-Line Healthcare Workers during the COVID-19 Pandemic	Meo et al., 2021	Saudi Arabia	Cross-sectional	Jul-20	Covid	HCWs in multiple departments	34.1(N/A)	1678	819	859	N/A	GAD-7 ≥ 10	Yes	No	Yes	Yes	Unclear	Yes	Yes	Yes
Acute Stress Response Profiles in Health Workers Facing SARS-CoV-2	Moderato et al., 2021	Italy	Cross-sectional	Apr-20	Covid	HCWs in multiple departments	41.25(10.14)	589	90	499	N/A	PHQ-9 ≥ 10 , GAD-7 ≥ 10 , IES-R ≥ 33 , ISI ≥ 15	No	No	Yes	Yes	Unclear	Yes	Yes	Unclear
THE EMOTIONAL IMPACT OF COVID-19 ON SPANISH NURSES AND POTENTIAL STRATEGIES TO REDUCE IT	Molina-Mula et al., 2021	Spain	Cross-sectional	Feb-21	Covid	Nurses in multiple departments	N/A	892	155	737	N/A	HADS-D ≥ 8 , HADS-A ≥ 8	Yes	Yes	Yes	Yes	Unclear	Yes	Yes	No
Post-traumatic stress and related factors among hospital nurses during the covid-19 outbreak in korea	Moon et al., 2021	Korea	Cross-sectional	Sep-20	Covid	Nurses in hospitals	N/A	300	7	293	N/A	IES-R ≥25	Yes	Unclear	No	Yes	Unclear	Yes	Yes	Unclear
Interim Foundation Year One (FiY1) and preparedness for foundation year 1: A national survey of UK foundation doctors	Moore et al., 2021	UK	Longitudinal	Aug-20	Covid	First year doctors and final year medical students in multiple departments	N/A	836	296	540	N/A	LAGS ≥ 8	Yes	Yes	Yes	Yes	Unclear	Yes	Yes	No
Moral Distress in Hospitals During the First Wave of the COVID-19 Pandemic: A Web-Based Survey Among 3,293 Healthcare Workers Within the German Network University Medicine	Morawa et al., 2021	Germany	Cross-sectional	Apr-20	Covid	HCWs in multiple departments	Apr-20	8071	N/A	N/A	N/A	PHQ-2 ≥ 3 , GAD-7 ≥ 3	Yes	Yes	Yes	Yes	No	Yes	Yes	No
The association between witnessing patient death and mental health outcomes in frontline COVID-19 healthcare workers	Mosheva et al., 2021	Israel	Cross-sectional	Apr-20	Covid	HCWs in multiple departments	41.7(11.1)	828	557	271	N/A	PHQ-9 ≥ 10 , PROMIS ≥ 62.3 , PC-PTSD ≥ 3	No	Yes	Yes	Yes	Unclear	Yes	Yes	Unclear
Stress, anxiety, depression and burnout in frontline healthcare workers during two peaks of COVID-19 pandemic in Russia	Mosolova et al., 2021	Russia	Longitudinal	May-20	Covid	HCWs	Median(IQR):34(18)"	1090	350	740	N/A	PHQ-9 ≥ 10 , GAD-7 ≥ 10	Unclear	Unclear	Yes	Yes	Unclear	Yes	Yes	Unclear
Anxiety and depression among healthcare workers during COVID-19 pandemic: A cross-sectional study	Motahedi et al., 2021	Iran	Cross-sectional	May-20	Covid	HCWs in multiple department	34.24(7.31)	140	45	95	N/A	CES-D ≥ 16 , GAD-7 ≥ 10	No	Yes	No	Yes	Unclear	Yes	No	No
The prevalence of common mental disorders among healthcare professionals during the COVID-19 pandemic at a tertiary Hospital in Addis Ababa, Ethiopia	Mulatu et al., 2021	Ethiopia	Cross-sectional	Aug-20	Covid	HCWs in multiple departments	28(5.4)	420	246	174	N/A	PHQ-9 ≥ 10 , GAD-7 ≥ 10 , IES-R ≥ 33 , ISI ≥ 15	No	Yes	Yes	Yes	Unclear	Yes	Yes	Yes
COVID-19 Pandemic: Psychological Stress and Coping Strategies among Doctors	Naheed et al., 2021	Pakistan	Cross-sectional	Feb-20	Covid	Physicians in multiple departments	35.2(8.6)	398	174	224	N/A	IES-R ≥ 33	Yes	No	Yes	Yes	Unclear	Yes	Yes	Unclear
Depression and Anxiety among Iranian Medical Students during COVID-19 Pandemic	Nakhostin-Ansari et al., 2020	Iran	Cross sectional study	Apr-20	Covid	Clinical medical students in multiple departments	23.73(1.62)	323	154	169	N/A	BDI-II ≥14	no	yes	yes	yes	unclear	yes	yes	no
COVID-19 pandemic-related anxiety, distress and burnout: Prevalence and associated factors in healthcare workers of North-West Italy	Naldi et al., 2021	Italy	Cross-sectional	Apr-20	Covid	HCWs in the management of patients with COVID-19,	N/A	797	198	599	N/A	IES-R ≥ 33	Yes	Yes	Yes	Yes	Unclear	Yes	Yes	Unclear
Prevalence and factors associated with depression, anxiety and stress among healthcare workers of Trinidad and Tobago during COVID-19 pandemic: a cross-sectional study	Nayak et al., 2021	Trinidad and Tobago	Cross-sectional	May-20	Covid	HCWs in multiple departments	N/A	395	127	268	N/A	DASS-21-D ≥ 10 (Standard) , DASS-21-A ≥ 8 (Standard)	Yes	No	Yes	Yes	Unclear	Yes	Yes	Unclear
Understanding the psychological impact of COVID-19 pandemic on patients with cancer, their caregivers, and health care workers in Singapore	Ng et al., 2020	Singapore	Cross sectional study	Apr-20	Covid	HCWs from a cancer specialty center	35.9(10.6)	421	97	311	N/A	GAD-7 ≥10	no	yes	yes	yes	unclear	yes	yes	yes
Psychosocial Impacts of COVID-19 on Healthcare Workers During the Nationwide Partial Lockdown in Vietnam in April 2020	Nguyen et al., 2021	Vietnam	Cross-sectional	Apr-20	Covid	HCWs in multiple departments	35.2(8.8)	349	136	213	N/A	IES-R ≥ 33	No	No	Yes	Yes	Unclear	Yes	Yes	Unclear
Mental Health, Risk Factors, and Social Media Use During the COVID-19 Epidemic and Cordon Sanitaire Among the Community and Health Professionals in Wuhan, China: Cross-Sectional Survey	Ni et al.,2020	China	Cross sectional study	Feb-20	Covid	HCWs in multiple departments	N/A	214	67	147	N/A	PHQ-2 ≥3, GAD-2 ≥3	yes	no	no	yes	unclear	yes	yes	unclear
The Impact of COVID-19 Pandemic on Mental Health of Health Care Workers of Bahrain Defence Force Royal Medical Services	Noaimi et al., 2021	Bahrain	Longitudinal	Apr-20	Covid	HCWs in multiple departments	35.86(9.20)	100	N/A	N/A	N/A	PHQ-9 ≥ 10 , GAD-7 ≥ 10	No	Unclear	No	Yes	Unclear	Yes	Yes	Unclear
Depressive symptoms among frontline and non-frontline healthcare providers in response to the COVID-19 pandemic in Kelantan, Malaysia: A cross sectional study	Norhayati et al., 2021	Malaysia	Cross-sectional	May-20	Covid	HCWs in multiple departments	N/A	306	61	245	N/A	HADS-D ≥ 8 , HADS-A ≥ 8	Yes	No	No	Yes	Unclear	Yes	Yes	Yes
Psychological impact of COVID-19 on health workers in Ghana: A multicentre, cross-sectional study	Ofori et al., 2021	Ghana	Cross-sectional	Jul-20	Covid	HCWs in multiple departments	30.2(5.2)	236	115	121	N/A	DASS-21-D ≥ 10 (Standard) , DASS-21-A ≥ 8 (Standard)	Yes	Yes	No	Yes	Unclear	Yes	Yes	Yes
Mental health of nurses involved with COVID-19 patients in Japan, intention to resign, and influencing factors	Ohue et al ., 2021	Japan	Cross-sectional	Aug-20	Covid	Nurses in in multiple departments	N/A	56	7	49	N/A	PHQ-9 ≥ 10 , GAD-7 ≥ 10	Yes	Unclear	No	Yes	Unclear	Yes	Yes	No
Validation of the Japanese version of Stress and Anxiety to Viral Epidemics-9 (SAVE-9) and relationship among stress, insomnia, anxiety, and depression in healthcare workers exposed to coronavirus disease 2019	Okajima et al., 2021	Japan	Cross-sectional	Dec-20	Covid	HCWs in multiple departments	43.11(11.69)	232	124	108	N/A	CES-D ≥ 16 , AIS ≥ 6	No	Yes	No	Yes	Unclear	Yes	Yes	Unclear
Anxiety and depression due to 2019 SARS-CoV-2 among frontier healthcare workers in Kenya	Onchonga et al., 2021	Kenya	Cross-sectional	N/A	Covid	HCWs in multiple departments	N/A	241	N/A	N/A	N/A	GAD-7 ≥ 10	Unclear	Unclear	No	No	Unclear	Yes	Yes	Unclear
The effect of the Coronavirus 2019 pandemic on the mental health of healthcare workers	Ozdemir et al., 2021	Turkey	Cross-sectional	N/A	Covid	HCWs in multiple departments	N/A	153	92	61	N/A	PHQ-9 ≥ 10 , ISI ≥ 15	No	Unclear	No	No	Unclear	Yes	Yes	Unclear
Psychometric property study of the posttraumatic stress disorder checklist for DSM-5 (PCL-5) in Chinese healthcare workers during the outbreak of corona virus disease 2019	P. Cheng et al., 2020	China	Cross sectional study	Feb-20	Covid	HCWs from multiple departments	N/A	212	109	103	N/A	PCL-5 ≥33	no	no	no	no	unclear	yes	no	unclear
Burnout, Depression and Sense of Coherence in Nurses during the Pandemic Crisis	Pachi et al., 2022	Greece	Cross-sectional	Mar-21	Covid	Nurses in multiple departments	42.51(9.85)	660	101	559	N/A	BDI ≥ 10	Yes	Yes	Yes	Yes	Unclear	Yes	Yes	No
Prevalence of mental health problems and associated risk factors among military healthcare workers in specialized COVID â€19 hospitals in Wuhan, China: A crossâ€sectional survey	Pan et al., 2020	China	Cross sectional study	Feb-20	Covid	Military HCWs from multiple departments	N/A	194	36	158	N/A	PHQ-9 ≥10, GAD-7 ≥10	yes	unclear	yes	yes	unclear	yes	yes	yes
Prevalence and factors associated with post-traumatic stress disorder in healthcare workers exposed to COVID-19 in Wuhan, China: A cross-sectional survey	Pan et al., 2021	China	Cross-sectional	Nov-20	Covid	HCWs in frontline departments	N/A	659	62	597	N/A	PCL-5 ≥ 33	Unclear	No	Yes	Yes	Unclear	Yes	Yes	Unclear
Predictive factors of anxiety and depression among nurses fighting coronavirus disease 2019 in China	Pang et al., 2021	China	Cross-sectional	Mar-20	Covid	Nurses in multiple departments	31.61(7.60)	282	32	250	N/A	PHQ-9 ≥ 10 , GAD-7 ≥ 10	Yes	No	No	Yes	Unclear	Yes	Yes	Yes
From Recession to Depression? Prevalence and Correlates of Depression, Anxiety, Traumatic Stress and Burnout in Healthcare Workers during the COVID-19 Pandemic in Greece: A Multi-Center, Cross-Sectional Study	Pappa et al., 2021	Greece	Cross-sectional	May-20	Covid	HCWs in multiple departments	41.37(11)	464	145	319	N/A	PHQ-9 ≥ 10 , GAD-7 ≥ 10 , IES-R ≥ 33	Yes	No	Yes	Yes	Unclear	Yes	Yes	Unclear
COVID-19 Outbreak and Its Association with Healthcare Workers' Emotional Stress: a Cross-Sectional Study	Park et al., 2020	Korea	Cross sectional study	Apr-20	Covid	HCWS in multiple departments	N/A	1003	230	773	N/A	PHQ-9 ≥10, GAD-7 ≥10	no	no	yes	yes	unclear	yes	yes	no
Mental health issues among health care workers during the COVID-19 pandemic - A study from India	Parthasarathy et al., 2021	India	Cross-sectional	Jul-20	Covid	HCWs in multiple departments	36.0(8.3)	3083	1420	1645	N/A	PHQ-2 ≥ 3 , GAD-2 ≥ 3	Yes	No	Yes	Yes	Unclear	Yes	Yes	No
Differences in Coping Strategies and Help-Seeking Behaviours among Australian Junior and Senior Doctors during the COVID-19 Pandemic	Pascoe et al., 2021	Australia	Cross-sectional	Aug-20	Covid	Physcians in multiple departments	N/A	1966	701	1251	14	PHQ-9 ≥ 10 , GAD-7 ≥ 10 , IES-6 ≥ 10	No	No	Yes	Yes	Unclear	Yes	No	Unclear
Multi-centric study of psychological disturbances among health care workers in tertiary care centers of western India during the COVID-19 pandemic	Patel et al., 2021	India	Cross-sectional	May-20	Covid	HCWs in multiple departments	N/A	302	189	113	N/A	DASS-21-D ≥ 10 , DASS-21-A ≥ 7	Yes	Unclear	Yes	Yes	Unclear	Yes	Yes	Unclear
Study of correlates of depression among health care workers during COVID-19 epidemic	Patel et al., 2021 & Patel et al., 2022	N/A	Cross-sectional	N/A	Covid	HCWs in multiple departments	N/A	394	168	226	N/A	SCID-5-CV ≥ Interview , ISI ≥ 15	No	Unclear	Yes	No	Unclear	Yes	Yes	Unclear
Resilience and anxiety among intensive care unit professionals during the COVID‐19 pandemic	Peñacoba et al., 2021	Spain	Cross-sectional	Mar-20	Covid	HCWs in critical care units	39.69(10.55)	448	68	380	N/A	GAD-7 ≥ 10	No	No	Yes	Yes	Unclear	Yes	Yes	Unclear
Depressive and Anxiety Symptoms of Healthcare Workers in Intensive Care Unit Under the COVID-19 Epidemic: An Online Cross-Sectional Study in China	Peng at al, 2021	China	Cross-sectional	Apr-20	Covid	HCWs in ICU	N/A	731	303	428	N/A	PHQ-9 ≥10 , GAD-7 ≥10	No	No	Yes	Yes	Unclear	Yes	Yes	Unclear
Psychological experiences of healthcare professionals in Sri Lanka during COVID-19	Perera et al., 2021	Sri Lanka	Cross-sectional	May-20	Covid	HCWs in multiple departments	37.5(9.4)	512	108	404	N/A	CESD-R ≥10 , GAD-7 ≥10	No	No	Yes	Yes	Unclear	Yes	Yes	Unclear
Association of Moral Distress with Anxiety, Depression, and an Intention to Leave among Nurses Working in Intensive Care Units during the COVID-19 Pandemic	Petrisor et al, 2021	Romania	Cross-sectional	Oct-20	Covid	Nurses in ICU	37.05(±8.77)	79	8	71	N/A	PHQ-2 ≥ 3 , GAD-2 ≥ 3	Unclear	Unclear	No	Yes	Unclear	Yes	Yes	Unclear
Anxiety and depression and the related factors in nurses of Guilan University of Medical Sciences hospitals during COVID-19: A web-based cross-sectional study	Pouralizadeh et al., 2020	China	Cross sectional study	Apr-20	Covid	Nurses from multiple departments	36.34(8.74)	441	21	420	N/A	PHQ-9 ≥10, GAD-7 ≥10	yes	no	yes	yes	unclear	yes	yes	unclear
Sleep disorders and mental health in hospital workers during the COVID-19 pandemic: a cross-sectional multicenter study in Northern Italy	Proserpio et al., 2021	Italy	Cross-sectional	Jun-20	Covid	HCWs in multiple departments	N/A	964	197	767	N/A	SCI ≥ 16	Yes	No	Yes	No	Unclear	Yes	Yes	Unclear
The mental health of frontline and non-frontline medical workers during the coronavirus disease 2019 (COVID-19) outbreak in China: A case-control study	Q. Cai et al., 2020	China	Cross sectional study	Feb-20	Covid	HCWs in multiple departments	N/A	2346	702	1644	N/A	PHQ-9 ≥11,BAI ≥16,ISI ≥10	yes	no	yes	no	unclear	yes	yes	unclear
Psychological effects of the COVID-19 outbreak on nurses working in tertiary women's and children's hospitals from Sichuan, China: A cross-sectional study	Q. He et al., 2021	China	Cross-sectional	Jan-20	Covid	Nurses in multiple departments	30.42	1934	35	1899	N/A	PHQ-9 ≥ 10 , GAD-7 ≥ 10	Yes	Unclear	Yes	Yes	Unclear	Yes	Yes	Unclear
The Psychological Health Status of Healthcare Workers During the COVID-19 Outbreak: A Cross-Sectional Survey Study in Guangdong, China	Q. Li et al., 2020	China	Cross sectional study	Feb-20	Covid	HCWs in multiple departments	33.8(6.93)	908	222	686	N/A	SDS ≥53 ,SAS ≥50	yes	unclear	yes	yes	unclear	yes	yes	unclear
Anxiety, depression and cognitive emotion regulation strategies in Chinese nurses during the COVID‐19 outbreak	Q. Wang et al.,2021	China	Cross-sectional	Feb-20	Covid	Nurses in multiple departments	31.07(7.54)	586	23	563	N/A	PHQ-9 ≥ 10 , GAD-7 ≥ 10	Unclear	No	Yes	Yes	Unclear	N/A	No	Unclear
Psychological impact of the COVID-19 pandemic on health care workers	Qasem-Surrati et al., 2020	Saudi Arabia	Cross sectional study	Apr-20	Covid	HCWs in multiple departments	N/A	118	42	76	N/A	HADS-D ≥8, HADS- A ≥8	unclear	unclear	no	yes	unclear	yes	yes	unclear
The Level of Expression of Anxiety and Depression in Clinical Health Care Workers during the COVID-19 Outbreak in 2 Hospitals in Hanoi, Vietnam	Quang et al., 2021	Vietnam	Cross-sectional	Apr-20	Covid	HCWs in multiple departments	N/A	341	77	264	N/A	PHQ-9 ≥ 10 , GAD-7 ≥ 10	Yes	Yes	Yes	Yes	Unclear	Yes	Yes	Unclear
COVID-19-Related Posttraumatic Stress Disorder Among Jordanian Nurses During the Pandemic	Qutishat et al., 2021	Jordan	Cross-sectional	May-20	Covid	Nurses working with patients diagnosed with COVID-19.	N/A	259	135	124	N/A	PCL-5 ≥ 33	Unclear	No	No	Yes	Unclear	Yes	Yes	Unclear
A largeâ€scale survey on trauma, burnout, and posttraumatic growth among nurses during the covidâ€19 pandemic	R. Chen et al., 2020	China and Taiwan	Cross sectional study	Apr-20	Covid	Nurses from multiple departments	33.1(7.5)(7.5)	12596	555	12041	N/A	TSQ ≥6	no	no	yes	yes	unclear	yes	yes	unclear
PTSD Among Healthcare Workers During the COVID-19 Outbreak: A Study Raises Concern for Non-medical Staff in Low-Risk Areas	R. Zhang et al.,2021	China	Cross-sectional	Mar-20	Covid	HCWs in multiple departments	N/A	401	124	277	N/A	IES-R ≥ 33	Unclear	Unclear	Yes	Yes	Unclear	Yes	Yes	Unclear
Mental health condition of physicians working frontline with COVID-19 patients in Bangladesh	Rahman et al., 2021	Bangladesh	Cross-sectional	Aug-20	Covid	Physicians in multiple departments	N/A	347	221	126	N/A	DASS-21-D ≥ 5 (raw) , DASS-21-A ≥ 4 (raw)	No	No	No	Yes	Unclear	Yes	Yes	Unclear
Psychological responses among nurses caring for patients with COVID-19: a comparative study in China	Ren et al., 2021	China	Cross-sectional	Mar-20	Covid	Nurses in multiple departments	N/A	593	41	552	N/A	PHQ-9 ≥ 10 , GAD-7 ≥ 10	Yes	Unclear	Yes	Yes	Unclear	Yes	Yes	Unclear
Prevalence and influencing factors of anxiety and depression symptoms among surgical nurses during COVID-19 pandemic: A large-scale cross-sectional study	Ren et al., 2022	China	Cross-sectional	Mar-20	Covid	Surgical nurses	32.3(N/A)	3492	237	3255	N/A	SDS ≥ 53 (Standard) , SAS ≥ 50 (Standard)	Yes	No	Yes	Yes	Unclear	Yes	Yes	Yes
Psychological distress and trauma in doctors providing frontline care during the COVID-19 pandemic in the United Kingdom and Ireland: a prospective longitudinal survey cohort study	Roberts et al., 2021	UK and Ireland	Longitudinal	Mar-20	Covid	HCWs in frontline ED, ICU and anaesthetics	N/A	3079	1455	1522	N/A	IES-R ≥ 33	No	No	Yes	Yes	Unclear	Yes	Yes	No
Prevalence and associated factors of depression, anxiety, and stress among Hubei pediatric nurses during COVID-19 pandemic	Ronghao Zheng et al., 2020	China	Cross sectional study	Mar-20	Covid	Pediatric nurses	N/A	617	3	614	N/A	DASS-21-D ≥10, DASS-21-A ≥8	yes	no	yes	yes	unclear	yes	yes	unclear
Prevalence and associated factors of depression and anxiety among nurses during the outbreak of COVID-19 in China: A cross-sectional study	Rujun Zheng et al., 2020	China	Cross sectional study	Jan-20	Covid	Nurses from multiple departments	N/A	3228	107	3121	N/A	SDS ≥50, SAS ≥53	yes	no	yes	yes	unclear	yes	yes	no
Depressive State in the Emergency Department During COVID-19: A National Cross-Sectional Survey in China	S. Liu et al., 2021	China	Cross-sectional	Mar-20	Covid	HCWs in the emergency department	N/A	6588	2212	4370	N/A	PHQ-9 ≥ 10	No	No	Yes	Yes	Unclear	Yes	Yes	Unclear
Anxiety and COVID-19 Related Stressors Among Healthcare Workers Who Performed Shift Work at Four COVID-19 Dedicated Hospitals in Korea	S. Park et al., 2021	Korea	Cross-sectional	Apr-20	Covid	HCWs in multiple departments	N/A	381	64	317	N/A	GAD-7 ≥ 8	Yes	Yes	Yes	Yes	Unclear	Yes	Yes	No
Sleep disturbances among medical workers during the outbreak of COVID-2019	S. Wang et al., 2020	China	Cross sectional study	Jan-20	Covid	HCWs from multiple departments	33.75(8.41)	123	12	111	N/A	SDS ≥50,SAS ≥50	no	unclear	no	yes	unclear	yes	yes	no
Can urban prosperity aid in recovery? The relationship between healthcare workers' mental health status and the city level during the COVID-19 epidemic	S. Wang et al.,2021	China	Cross-sectional	Mar-20	Covid	HCWs in multiple departments	N/A	19292	3863	15429	N/A	PHQ-9 ≥ 10 , GAD-7 ≥ 10 , PCL-5 ≥ 31	Yes	Yes	Yes	Yes	Unclear	Yes	No	Unclear
Psychological Distress and Anxiety Levels Among Health Care Workers at the Height of the COVID-19 Pandemic in the United Arab Emirates	Saddik et al., 2021	United Arab Emirates	Cross-sectional	Apr-20	Covid	HCWs in multiple departments	N/A	481	127	354	N/A	GAD-7 ≥ 10	Yes	Yes	Yes	Yes	Unclear	Yes	Yes	Unclear
Mental Health Status of Health Care Professionals During COVID-19 Pandemic at a Tertiary Care Hospital of Central Punjab	Sadiq et al., 2021	India	Cross-sectional	May-20	Covid	HCWs in multiple departments	26.6(3.94)	215	89	126	N/A	HADS-D ≥ 8 , HADS-A ≥ 8	No	No	No	Yes	Unclear	Yes	Yes	Unclear
Insomnia, fatigue and psychosocial well-being during COVID-19 pandemic: A cross-sectional survey of hospital nursing staff in the United States	Sagherian et al.,2020	United States	Cross sectional study	May-20	Covid	Nurses from multiple departments	N/A	587	25	396	N/A	PHQ-2 ≥3, GAD-2 ≥3, SPRINT ≥14, ISI ≥15	no	no	yes	yes	unclear	yes	yes	unclear
Psychological impact of covid-19 outbreak on health workers in a university hospital in turkey	Sahin et al., 2021	Turkey	Cross-sectional	Mar-20	Covid	HCWs in multiple departments	33.9(6.9)	169	95	74	N/A	IES-R ≥ 33	No	Unclear	No	Yes	Unclear	Yes	Yes	Unclear
Effect of the Coronavirus Disease 2019 (COVID-19) Pandemic on Pediatric Resident Well-Being	Sanghavi et al., 2020	United States	Cross sectional study	Apr-20	Covid	Pediatric resident physicians	N/A	29	11	18	N/A	BDI-II≥14	no	yes	no	yes	unclear	yes	no	no
Mental health assessment of Spanish healthcare workers during the SARS-CoV-2 pandemic. A cross-sectional study	Sangra et al., 2022	Spain	Cross-sectional	Jul-20	Covid	HCWs in multiple departments	37.5(11.0)	184	28	156	N/A	PHQ-2 ≥ 3 , PCL-5 ≥ 31	Yes	Yes	No	Yes	Unclear	Yes	Yes	Unclear
The Psychological Impact of COVID-19 Disease is more Severe on Intensive Care Unit Healthcare Providers: A Cross-sectional Study	Saracoglu et al., 2020	Turkey	Cross sectional study	N/A	Covid	HCWs working in anesthesiology or intensive care units	29(7.748)	208	150	58	N/A	PHQ-9 ≥10	no	unclear	no	no	unclear	yes	yes	no
Impaired psychological well-being of healthcare workers in a German department of anesthesiology is independent of immediate SARS-CoV-2 exposure - a longitudinal observational study	Schmid et al., 2021	Germany	Longitudinal	Apr-20	Covid	HCWs in the department of anesthesiology	N/A	87	48	39	N/A	PHQ-2 ≥ 3 , GAD-7 ≥ 10	No	No	No	Yes	Unclear	Yes	Yes	Unclear
Depression and anxiety prevalence in nursing staff during the COVID-19 pandemic	Serrano et al., 2021	United States	Cross-sectional	Apr-20	Covid	Nurses in multiple departments	42.9(11.6)	472	54	418	N/A	PHQ-9 ≥ 10 , GAD-7 ≥ 8	No	Yes	Yes	Yes	Unclear	Yes	Yes	No
Burnout in healthcare professionals during the Covid-19 pandemic in a tertiary care university hospital: Evaluation of the need for psychological support	Sertoz et al., 2021	Turkey	Cross-sectional	Apr-20	Covid	HCWs in multiple departments	Median(IQR):38(20-66)	683	208	475	N/A	HADS-D ≥ 7 (Turkey) , HADS-A ≥ 10 (Turkey)	No	Yes	Yes	Yes	Unclear	Yes	Yes	No
Anxiety and burnout in anesthetists and intensive care unit nurses during the COVID-19 pandemic: a cross-sectional study	Sevinc et al., 2021	Turkey	Cross-sectional	May-20	Covid	HCWs in multiple departments	Median(IQR):29(27-36)	104	N/A	N/A	N/A	BAI ≥ 16	No	Unclear	No	No	Unclear	Yes	No	Unclear
Mental health amongst obstetrics and gynaecology doctors during the COVID-19 pandemic: Results of a UK-wide study	Shah et al., 2020	UK	Cross sectional study	N/A	Covid	Doctors in multiple departments	N/A	207	40	167	N/A	PHQ-2 ≥3, GAD-2 ≥3	no	no	no	no	unclear	yes	yes	unclear
Mental health disorders among healthcare workers during the COVID-19 pandemic: a cross-sectional survey from three major hospitals in Kenya	Shah et al., 2021	Kenya	Cross-sectional	Aug-20	Covid	HCWs in multiple departments	Median(IQR):32.75(29.71-36.75)	433	176	253	4	PHQ-9 ≥ 10 , GAD-7 ≥ 10 , ISI ≥ 15	Yes	Yes	Yes	Yes	Unclear	Yes	Yes	No
Global vascular surgeons' experience, stressors, and coping during the coronavirus disease 2019 pandemic	Shalhub et al., 2020 & Johnson et al., 2020	Global	Cross sectional study	Apr-20	Covid	Vascular surgeons	N/A	1609	1134	461	N/A	GAD-7 ≥10	yes	no	yes	no	unclear	yes	yes	no
Anxiety, depression and quality of life (QOL) related to COVID-19 among frontline health care professionals: A multicentric cross-sectional survey	Sharma et al., 2021	India	Cross-sectional	May-20	Covid	Nurses in multiple departments	28.78(4.32)	354	241	113	N/A	HADS-D ≥ 8 , HADS-A ≥ 8	No	No	Yes	Yes	Unclear	Yes	Yes	Unclear
Psychological distress, coping behaviors, and preferences for support among New York healthcare workers during the COVID-19 pandemic	Shechter et al., 2020	United States	Cross sectional study	Apr-20	Covid	HCWs in multiple departments	N/A	657	143	509	N/A	PHQ-2 ≥3, GAD-2 ≥3, PC-PTSD ≥3	no	no	yes	yes	no	yes	no	no
Prevalence, Incidence, and Factors Associated with Posttraumatic Stress at Three-Month Follow-Up among New York City Healthcare Workers after the First Wave of the COVID-19 Pandemic	Shechter et al.,2021	United States	Longitudinal	Apr-20	Covid	HCWs in multiple departments	36(31–48)	230	46	183	1	PC-PTSD ≥ 3	No	Yes	No	Yes	Unclear	Yes	Yes	Unclear
Investigation of anxiety levels of 1637 healthcare workers during the epidemic of COVID-19	Shen et al., 2020	China	Cross-sectional	N/A	Covid	HCWs in multiple departments	N/A	1637	166	1471	N/A	SAS ≥ 50 (Standard)	Yes	Unclear	Yes	No	Unclear	Yes	Yes	Unclear
Psychological impact of COVID-19 on medical care workers in China	Si et al., 2020	China	Cross sectional study	Feb-20	Covid	HCWs from multiple departments	N/A	863	253	610	N/A	IES-6 ≥ 10	yes	unclear	yes	yes	unclear	yes	yes	no
Anxiety, sleep disorders and self-efficacy among nurses during COVID-19 pandemic: A large cross-sectional study	Simonetti et al., 2021	Italy	Cross-sectional	Feb-20	Covid	Nurses who assisted COVID-19 patients	40.2(10.80)	1005	342	663	N/A	SAS ≥ 40 (Raw)	Yes	Unclear	Yes	Yes	Unclear	Yes	Yes	Yes
Mental health risks differentially associated with immunocompromised status among healthcare workers and family members at the pandemic outset	Smith et al., 2021	United States	Cross-sectional	Apr-20	Covid	HCWs in multiple departments	39.35(11.78)	2246	413	1696	130	PHQ-2 ≥ 3 , GAD-2 ≥ 3 , PC-PTSD ≥ 3 , AUDIT-C ≥3 women and ≥ 4 men	Unclear	Unclear	Yes	Yes	Unclear	Yes	Yes	Unclear
Mental health status of medical staff in emergency departments during the Coronavirus disease 2019 epidemic in China	Song et al., 2020	China	Cross sectional study	Feb-20	Covid	Medical HCWs in the Emergency Department	34(8.2)	14825	5289	9536	N/A	CES-D ≥16, PCL-5 ≥33	yes	no	yes	yes	unclear	yes	yes	unclear
Burnout in Intensive Care Unit Workers during the Second Wave of the COVID-19 Pandemic: A Single Center Cross-Sectional Italian Study	Stocchetti et al., 2021	Italy	Cross-sectional	Jan-21	Covid	ICU HCWs	39.1(N/A)	136	55	79	N/A	HADS-D ≥ 8 , HADS-A ≥ 8 , ISI ≥ 15	No	Yes	No	Yes	No	Yes	Yes	No
Quality of sleep and health-related quality of life among health care professionals treating patients with coronavirus disease-19	Stojanov et al., 2020	Serbia	Cross sectional study	N/A	Covid	HCWs in multiple departments	Frontline:39.1(7.3) Secondline:42.5(9.7)	201	69	132	N/A	GAD-7 ≥10	unclear	yes	no	no	unclear	yes	no	unclear
Surviving SARS and living through COVID-19: Healthcare worker mental health outcomes and insights for coping	Styra et al., 2021	Canada	Cross-sectional	May-20	Covid	HCWs in multiple departments	N/A	3852	572	3055	N/A	PHQ-9 ≥ 10 , GAD-7 ≥ 10 , IES-R ≥ 33	Yes	No	Yes	Yes	Unclear	Yes	Yes	Unclear
Adverse Psychological Reactions and Psychological Aids for Medical Staff During the COVID-19 Outbreak in China	Su et al., 2021	China	Cross-sectional	Feb-20	Covid	HCWs in multiple departments	N/A	2920	385	2535	N/A	HADS-D ≥ 8 , HADS-A ≥ 8	No	No	Yes	Yes	Unclear	Yes	Yes	Unclear
Correlation between emotional intelligence and negative emotions of front-line nurses during the COVID-19 epidemic: a cross-sectional study	Sun et al., 2020	China	Cross sectional study	Feb-20	Covid	Nurses in multiple departments	N/A	170	13	157	N/A	DASS-D ≥10	no	unclear	yes	yes	unclear	yes	no	yes
Mental health crisis in healthcare providers in the COVID-19 pandemic: a cross-sectional facility-based survey	Sung et al.,2021	Taiwan	Cross-sectional	Mar-20	Covid	HCWs in multiple departments	36.7(8.2)	1795	360	1435	N/A	CES-D ≥ 10	Yes	No	Yes	Yes	Unclear	Yes	Yes	Unclear
Mental health and quality of life among healthcare professionals during the COVIDâ€19 pandemic in India	Suryavanshi et al., 2020	India	Cross sectional study	May-20	Covid	HCWs from multiple departments	N/A	197	96	101	N/A	PHQ-9 ≥10, GAD-7 ≥8	unclear	no	no	yes	unclear	yes	yes	no
Effects of work conditions and organisational strategies on nurses' mental health during the COVID-19 pandemic	T. Li et al., 2021	Taiwan	Cross-sectional	Jul-20	Covid	Nurses in multiple departments	36.2(9.4)	1499	55	1444	N/A	PHQ-9 ≥ 10	Unclear	No	Yes	Yes	Unclear	Yes	Yes	Unclear
Psychological impact in non-infectious disease specialists who had direct contact with patients with COVID-19	T. Liu et al., 2021	China	Cross-sectional	Mar-20	Covid	Obstetric HCWs	N/A	2126	N/A	N/A	N/A	PHQ-9 ≥ 10 , GAD-7 ≥ 10 , ISI ≥ 15	Unclear	No	Yes	No	Unclear	Yes	Yes	Unclear
Anxiety and depression among nurses in COVID and non-COVID intensive care units	Tamrakar et al.,2021	Nepal	Cross-sectional	Oct-20	Covid	Nurses in ICU	N/A	96	1	95	N/A	HADS-D ≥ 8 , HADS-A ≥ 8	No	Yes	No	No	Yes	Yes	Yes	Yes
Effects of social support on mental health for critical care nurses during the coronavirus disease 2019 (COVID-19) pandemic in Japan: A web-based cross-sectional study	Tatsuno et al., 2021	Japan	Cross-sectional	Nov-20	Covid	Nurses in ICU	37.4(7.6)	334	118	215	N/A	HADS-D ≥ 8 , HADS-A ≥ 8 , IES-6 ≥ 1.75	Yes	Yes	No	Yes	Unclear	Yes	Yes	Unclear
The psychological impact of COVID-19 on 'hidden' frontline healthcare workers	Teo et al., 2020	Singapore	Cross sectional study	May-20	Covid	Laboratory technicians	Median:34(21.0-73.0)	122	27	76	N/A	SDS ≥50,GAD ≥10	yes	unclear	no	yes	unclear	yes	yes	no
Healthcare worker stress, anxiety and burnout during the COVID-19 pandemic in Singapore: A 6-month multi-centre prospective study	Teo et al., 2021	Singapore	Cross-sectional	Mar-20	Covid	HCWs in multiple departments	N/A	2744	517	2227	N/A	GAD-7 ≥ 10	Yes	No	Yes	Yes	Unclear	Yes	Yes	Unclear
Mental health and health-related quality-of-life outcomes among frontline health workers during the peak of covid-19 outbreak in Vietnam: A cross-sectional study	Than et al.,2020	Vietnam	Cross-sectional	Mar-20	Covid	HCWs in multiple departments	N/A	173	55	118	N/A	ISI ≥ 15	No	No	No	Yes	Unclear	Yes	Yes	Unclear
A One-Year Longitudinal Study: Changes in Depression and Anxiety in Frontline Emergency Department Healthcare Workers in the COVID-19 Pandemic	Th'ng et al.,2021	Singapore	Longitudinal	Jun-20	Covid	ED HCWs	N/A	241	68	173	N/A	DASS-21-D ≥ 10 (Standard) , DASS-21-A ≥ 8 (Standard)	No	Yes	No	Yes	Unclear	Yes	Yes	Unclear
Emotional health concerns of oncology physicians in the United States: fallout during the COVID-19 pandemic	Thomaier et al., 2020	United States	Cross sectional study	Mar-20	Covid	Oncology physicians	Median:43	374	133	235	N/A	PHQ-4 ≥3	no	no	yes	yes	unclear	yes	yes	unclear
Mental Health Outcomes in Healthcare Workers in COVID-19 and Non-COVID-19 Care Units: A Cross-Sectional Survey in Belgium	Tiete et al., 2021	Belgium	Cross-sectional	Apr-20	Covid	HCWs in multiple departments	N/A	647	140	507	N/A	ISI ≥ 15	Yes	Unclear	Yes	Yes	Unclear	Yes	Yes	No
Impacts and interactions of COVID-19 response involvement, health-related behaviours, health literacy on anxiety, depression and health-related quality of life among healthcare workers: A cross-sectional study	Tran et al., 2020	Vietnam	Cross-sectional	Apr-20	Covid	HCWs in multiple departments	34.4(8.8)	7124	2411	4713	N/A	PHQ-9 ≥ 10 , GAD-7 ≥ 8	Yes	Yes	Yes	Yes	Unclear	Yes	Yes	No
Insomnia, Perceived Stress, and Family Support among Nursing Staff during the Pandemic Crisis	Tselebis et al., 2020	Greece	Cross sectional study	May-20	Covid	Nurses from multiple departments	42.29(10.73)	150	30	120	N/A	AIS ≥6	no	yes	no	yes	unclear	yes	no	yes
Prevalence and Factors Associated with Psychological Problems of Healthcare Workforce in Vietnam: Findings from COVID-19 Hotspots in the National Second Wave	Tuan et al.,2021	Vietnam	Cross-sectional	Aug-20	Covid	HCWs in multiple departments	32.49(8.35)	611	158	453	N/A	PHQ-9 ≥ 10 , GAD-7 ≥ 10 , ISI ≥ 15	Yes	No	Yes	Yes	Unclear	Yes	Yes	Yes
Prevalence and Influencing Factors of Anxiety in Healthcare Professionals in Hemodialysis During the COVID-19 Pandemic	Turkmen et al., 2021	Turkey	Cross-sectional	N/A	Covid	HCWs in hemodialysis units	Median(IQR):38(20-55)	183	45	138	N/A	GAD-7 ≥ 10	Yes	Unclear	No	No	Unclear	Yes	Yes	Unclear
Facing COVID-19: Psychological Impacts on Hospital Staff in a Tertiary Care Private Hospital in India	Uvais et al.,2021	India	Cross-sectional	May-20	Covid	HCWs in multiple departments	N/A	347	62	285	N/A	PHQ-9 ≥ 10 , GAD-7 ≥ 10	No	Unclear	Yes	Yes	Unclear	Yes	Yes	Unclear
Evaluation of the effect of COVID-19 pandemic on anxiety severity of physicians working in the internal medicine department of a tertiary care hospital: a cross-sectional survey	Uyaroglu et al., 2020	Turkey	Cross sectional study	Apr-20	Covid	Physicians in multiple departments	Median:29(IQR:5)	113	60	53	N/A	GAD-7 ≥8 (Turkish)	no	no	no	yes	unclear	yes	yes	unclear
Anxiety, Depression and Burnout Levels of Turkish Healthcare Workers at the End of the First Period of COVID-19 Pandemic in Turkey	Uz et al.,2022	Turkey	Cross-sectional	Jun-20	Covid	HCWs in multiple departments	Median(IQR):28(20−66)	221	69	152	N/A	HADS-D ≥ 7 (Turkish) , HADS-A ≥ 10 (Turkish)	No	Yes	No	Yes	Yes	Yes	Yes	No
Obstetrics Healthcare Providers' Mental Health and Quality of Life During COVID-19 Pandemic: Multicenter Study from Eight Cities in Iran	Vafaei et al., 2020	Iran	Cross sectional study	Mar-20	Covid	HCWs from Obstetrics wards	N/A	599	N/A	599	N/A	PHQ-9 ≥10	yes	unclear	yes	yes	unclear	yes	yes	unclear
Mental Health and Associated Demographic and Occupational Factors among Health Care Workers during the COVID-19 Pandemic in Latvia	Valaine et al.,2021	Latvia	Cross-sectional	Apr-20	Covid	HCWs in multiple departments	N/A	412	N/A	N/A	N/A	PHQ-9 ≥ 10 , GAD-7 ≥ 10	Yes	No	Yes	Yes	Unclear	Yes	Yes	Unclear
The Effect of coronavirus (COVID-19) on breast cancer teamwork: A multicentric survey	Vanni et al.,2020	Italy	Cross sectional study	Apr-20	Covid	HCWs from multiple departments	Median:47 IQR:(40-54)	46	16	30	N/A	DASS-21-D ≥10, DASS-21-A ≥8	yes	no	no	yes	unclear	yes	yes	unclear
Mental health issues and psychological risk factors among Paraguayan healthcare workers during the COVID-19 pandemic	Villalba-Arias et al., 2021	Paraguay	Cross-sectional	Jun-20	Covid	HCWs in multiple departments	32(27–38)	432	125	307	N/A	PHQ-9 ≥ 10 , GAD-7 ≥ 10 , PCL-C ≥ 50	Yes	Unclear	Yes	Yes	Unclear	Yes	Yes	Unclear
Observational study on the potential psychological factors that affected Italian nurses involved in the COVID-19 health emergency	Vitale et al., 2021	Italy	Cross-sectional	Mar-20	Covid	Nurses in ICU	N/A	291	79	212	N/A	PHQ-9 ≥10 , ISI ≥15	No	No	No	Yes	Unclear	Yes	Yes	Unclear
Anxiety, Insomnia and Body Mass Index scores in Italian nurses engaged in the care of COVID-19 patients	Vitale et al.,2020	Italy	Cross sectional study	May-20	Covid	Nurses in the ICU covid ward	N/A	291	78	213	N/A	ISI ≥15	no	no	no	yes	unclear	yes	yes	unclear
Prevalence of mental health problems in frontline healthcare workers after the first outbreak of COVID-19 in China: a cross-sectional study	W. Guo et al., 2021	China	Cross-sectional	May-20	Covid	HCWs in multiple departme	N/A	1019	356	735	N/A	PHQ-9 ≥10 , GAD-7 ≥10 , PCL-C ≥38	Yes	No	Yes	Yes	Yes	Yes	Yes	Yes
Sleep Disturbance and Psychological Profiles of Medical Staff and Non-Medical Staff During the Early Outbreak of COVID-19 in Hubei Province, China	W. Wang et al., 2020	China	Cross sectional study	Mar-20	Covid	Medical HCWs from multiple departments	Median(IQR):33(29-40)	1514	517	997	N/A	HADS-D ≥8, HADS-A ≥8	yes	unclear	yes	no	unclear	yes	yes	unclear
Multinational Study to Assess Stress Levels Among the Health Care Workers of Radiation Oncology Community at the Outset of the COVID-19 Pandemic	Wadasadawala et al., 2021	Multi-country	Cross-sectional	May-20	Covid	HCWs of the radiation oncology departments	Median(IQR):31(27-38)	758	364	394	N/A	PHQ-9 ≥10 , GAD-7 ≥10	Yes	Yes	Yes	Yes	Unclear	Yes	No	Unclear
The impact of the COVID-19 pandemic on mental health among healthcare workers in ear-nose-throat clinics	Walvik et al., 2021	Denmark	Cross-sectional	May-20	Covid	Otolaryngologists in private primary practices	N/A	75	23	51	N/A	PHQ-9 ≥5	Yes	No	No	Yes	Unclear	Yes	Yes	No
Mental health symptoms in a cohort of hospital healthcare workers following the first peak of the COVID-19 pandemic in the UK	Wanigasooriya et al.,2020	UK	Cross-sectional	Jun-20	Covid	HCWs in multiple departments	Median(IQR):42(32–51)	2638	524	2096	N/A	PHQ-2 ≥ 3 , GAD-2 ≥ 3 , IES-R ≥ 33	Yes	Yes	Yes	Yes	Yes	Yes	Yes	No
Healthcare Worker Mental Health After the Initial Peak of the COVID-19 Pandemic: a US Medical Center Cross-Sectional Survey	Wert et al., 2021	United States	Cross-sectional	Jul-20	Covid	HCWs in multiple departments	N/A	605	108	475	2	PHQ-2 ≥ 3 , GAD-7 ≥ 10	No	No	Yes	Yes	Unclear	Yes	Yes	Unclear
Prevalence and Predictors of Stress, anxiety, and Depression among Healthcare Workers Managing COVID-19 Pandemic in India: A Nationwide Observational Study	Wilson et al.,2020	India	Cross-sectional	Apr-20	Covid	HCWs in triage, screening, diagnosing, and treatment of COVID-19 patients and suspects	30.21(5.22)	350	187	163	N/A	PHQ-9 ≥ 10 , GAD-7 ≥ 10	No	No	Yes	Yes	Unclear	Yes	Yes	Unclear
Mental health status of university healthcare workers during the covid-19 pandemic: A post–movement lockdown assessment	Woon et al.,2020	Malaysia	Cross-sectional	Jul-20	Covid	HCWs in multiple departments	N/A	399	107	292	N/A	DASS-21-D ≥ 10 (Standard) , DASS-21-A ≥ 8 (Standard)	Yes	No	Yes	Yes	Unclear	Yes	Yes	Unclear
Mental health outcomes of ICU and non-ICU healthcare workers during the COVID-19 outbreak: a cross-sectional study	Wozniak et al., 2021	Switzerland	Cross-sectional	May-20	Covid	HCWs in multiple departments	N/A	352	234	118	N/A	PHQ-9 ≥ 10 , GAD-7 ≥ 10	Yes	Yes	Yes	Yes	Unclear	Yes	Yes	No
Pandemic-related mental health risk among front line personnel	Wright et al., 2020	United States	Cross sectional study	Apr-20	Covid	HCWs in multiple departments	42.93(11.02)	98	N/A	N/A	N/A	PHQ-8 ≥10, GAD-7 ≥10, PCL-5 ≥33, AUDIT-C ≥4 men, ≥3 women	no	unclear	yes	no	unclear	yes	no	unclear
Acute psychological impact of coronavirus disease 2019 outbreak among psychiatric professionals in China: a multicentre, cross-sectional, web-based study	X. Guo et al., 2021	China	Cross-sectional	Jan-20	Covid	Psychiatric professionals	N/A	610	146	464	N/A	PHQ-9 ≥ 10 , GAD-7 ≥ 10 , IES-R ≥ 33 , ISI ≥ 10	No	No	Yes	Yes	Unclear	Yes	Yes	Yes
The prevalence and risk factors of PTSD symptoms among medical assistance workers during the COVID-19 pandemic	X. Li et al., 2020	China	Cross sectional study	Apr-20	Covid	HCWs from multiple departments	N/A	225	63	162	N/A	DASS-D ≥10,DASS-A ≥8	unclear	unclear	no	no	unclear	yes	yes	yes
Depression and Anxiety Among Quarantined People, Community Workers, Medical Staff, and General Population in the Early Stage of COVID-19 Epidemic	X. Li et al., 2021	China	Cross-sectional	Mar-20	Covid	HCWs with direct contact to COVID patients	N/A	204	53	151	N/A	SDS ≥ 50 (Standard) , SAS ≥ 50 (Standard)	Unclear	Yes	No	Yes	Unclear	Yes	Yes	Unclear
Geographical distribution and prevalence of mental disorders among healthcare workers in China: A cross-sectional country-wide survey: A cross-sectional study to assess mental disorders of healthcare workers in China	X. Yang et al., 2021	China	Cross-sectional	Mar-20	Covid	HCWs in multiple departments	N/A	19739	3870	15509	N/A	PHQ-9 ≥ 10 , GAD-7 ≥ 10 , PCL-5 ≥ 31	Yes	Unclear	Yes	Yes	Unclear	Yes	Yes	Unclear
Factors associated with the psychological well-being among front-line nurses exposed to COVID-2019 in China: A predictive study	X.C. Li et al., 2020	China	Longitudinal study	Jan-20	Covid	Nurses in covid-19 units	31.3(6.4)	356	49	307	N/A	PCL-5 ≥33	no	yes	no	yes	yes	yes	yes	yes
Risk factors for anxiety of otolaryngology healthcare workers in Hubei province fighting coronavirus disease 2019 (COVID-19)	X.P. Yang et al., 2020	China	Cross sectional study	Feb-20	Covid	Otolaryngology HCWs	N/A	350	N/A	N/A	N/A	SAS ≥40 (Raw score)	unclear	unclear	yes	no	unclear	yes	yes	unclear
Psychological impact of healthcare workers in China during COVID-19 pneumonia epidemic: A multi-center cross-sectional survey investigation	Xiao et al., 2020	China	Cross sectional study	Jan-20	Covid	HCWs from multiple departments	N/A	958	314	644	N/A	HADS-D ≥8, HADS-A ≥8	yes	unclear	yes	yes	unclear	yes	yes	unclear
The psychological status of 8817 hospital workers during COVID-19 Epidemic: A cross-sectional study in Chongqing	Xiaoming et al.,2020	China	Cross sectional study	Feb-20	Covid	HCWs from multiple departments	33.25(8.257)	8817	1943	6874	N/A	PHQ-9 ≥10,GAD-7 ≥10	yes	unclear	yes	yes	unclear	yes	yes	unclear
Occupational Stress and Mental Health: A Comparison Between Frontline Medical Staff and Non-frontline Medical Staff During the 2019 Novel Coronavirus Disease Outbreak	Xie Zhang et al.,2020	China	Cross-sectional	Feb-20	Covid	HCWs in multiple departments	N/A	524	134	390	N/A	PHQ-9 ≥ 10 , GAD-7 ≥ 10 , ISI ≥ 15	Yes	No	Yes	Yes	Unclear	Yes	Yes	Unclear
Perceived Stress, Hope, and Health Outcomes Among Medical Staff in China During the COVID-19 Pandemic	Xin Zhang et al.,2020	China	Cross-sectional	Feb-20	Covid	HCWs in multiple departments	30.42(5.16)	319	121	198	N/A	HADS-D ≥ 8 , HADS-A ≥ 8	No	No	No	Yes	Unclear	Yes	Yes	Unclear
Anxiety and depression in frontline health care workers during the outbreak of Covid-19	Xing et al., 2020	China	Cross sectional study	Feb-20	Covid	Doctors and nurses in isolation and fever wards	33.5(9.5)	309	8	301	N/A	SDS ≥53,SAS ≥50	no	yes	no	yes	yes	yes	yes	yes
Two-stage mental health survey of first-line medical staff after ending COVID-19 epidemic assistance and isolation	Xu et al., 2022	China	Longitudinal	Mar-20	Covid	HCWs in multiple departments	N/A	731	194	537	N/A	PHQ-9 ≥ 10 , GAD-7 ≥ 10	No	Yes	Yes	Yes	Yes	Yes	Yes	No
Suicidal and self-harm ideation among Chinese hospital staff during the COVID-19 pandemic: Prevalence and correlates	Xu et al.,2021	China	Cross-sectional	Feb-20	Covid	HCWs in multiple departments	33.37(8.22)	11507	2521	8986	N/A	PHQ-9 ≥ 10 , GAD-7 ≥ 10	Yes	No	Yes	Yes	Unclear	Yes	Yes	Unclear
Associations Between General Perceptions of COVID-19 and Posttraumatic Stress Disorder in Korean Hospital Workers: Effect Modification by Previous Middle East Respiratory Syndrome Coronavirus Experience and Occupational Type	Y. Lee et al., 2021	Korea	Cross-sectional	N/A	Covid	HCWs in multiple departments	N/A	396	78	318	N/A	PCL-5 ≥ 33	No	Yes	Yes	No	Unclear	Yes	Yes	No
Anxiety and depression symptoms of medical staff under COVID-19 epidemic in China	Y. Liu et al., 2020	China	Cross sectional study	Feb-20	Covid	Doctors and nurses working in multiple departments	N/A	1090	216	874	N/A	PHQ-9 ≥10, GAD-7 ≥10	yes	no	yes	yes	unclear	yes	no	unclear
Validation of the Korean Version of Impact of Event Scale-Revised (IES-R) in Korean Nurses during the COVID-19 Pandemic	Y. Park et al., 2021	Korea	Cross-sectional	Jan-20	Covid	Nurses in direct care of COVID patients	31.42(8.47)	249	24	225	N/A	GAD-7 ≥ 10	No	No	Yes	Yes	Unclear	Yes	Yes	No
Healthcare Worker's Mental Health and Their Associated Predictors During the Epidemic Peak of COVID-19	Y. Yang et al.,2021	China	Cross-sectional	Feb-20	Covid	HCWs in multiple departments	N/A	619	N/A	N/A	N/A	DASS-21-D ≥ 10 (Standard) , DASS-21-A ≥ 10 (Standard)	No	No	Yes	Yes	Unclear	Yes	Yes	Unclear
Factors associated with post-traumatic stress disorder of nurses exposed to corona virus disease 2019 in China	Y.X Wang et al., 2020	China	Cross sectional study	Feb-20	Covid	Nurses in multiple departments	Median:32.00(29.00-40.00)	211	25	177	N/A	PCL-C ≥38	yes	unclear	no	yes	unclear	yes	yes	yes
Magnitude and Predictors of Health Care Workers Depression During the COVID-19 Pandemic: Health Facility-Based Study in Eastern Ethiopia	Yadeta et al., 2021	Ethiopia	Cross-sectional	Oct-20	Covid	HCWs in multiple departments	29.29(6.40)	265	149	116	N/A	PHQ-9 ≥ 10	Yes	Yes	Yes	Yes	Yes	Yes	Yes	Yes
Psychological impact of COVID-19 on hospital workers in nursing care hospitals	Yang et al., 2020a	Korea	Cross sectional study	Apr-20	Covid	HCWs from multiple departments	N/A	54	12	42	N/A	PHQ-9 ≥10	yes	unclear	no	yes	unclear	yes	yes	unclear
The mental health burden of the covid-19 pandemic on physical therapists	Yang et al., 2020b	Korea	Cross sectional study	Apr-20	Covid	Allied health in multiple departments	N/A	65	34	31	N/A	PHQ-9 ≥10	yes	yes	no	yes	unclear	yes	yes	yes
Low Anti-Mullerian Hormone Levels Are Associated with the Severity of Anxiety Experienced by Healthcare Professionals During the COVID-19 Pandemic	Yeğin et al.,2022	N/A	Cross-sectional	Aug-20	Covid	HCWs providing care to COVID-19 patients	29.7(4.1)	52	N/A	N/A	N/A	BAI ≥ 16	Unclear	Unclear	No	No	Unclear	Yes	Yes	Unclear
Impact of the COVID-19 Pandemic on Emergency Department Workload and Emergency Care Workers' Psychosocial Stress in the Outbreak Area	Yeo et al.,2021	Korea	Cross-sectional	Nov-20	Covid	HCWs in the emergency departments	33.51(8.08)	520	188	332	N/A	PHQ-9 ≥ 10 , GAD-7 ≥ 10 , PC-PTSD ≥ 3	Yes	Unclear	Yes	Yes	Unclear	Yes	Yes	No
Risk Perception and PTSD Symptoms of Medical Staff Combating Against COVID-19: A PLS Structural Equation Model	Yin et al.,2021	China	Cross-sectional	May-20	Covid	HCWs in multiple departments	N/A	304	N/A	N/A	N/A	PCL-5 ≥ 33	No	No	No	No	Unclear	Yes	Yes	Unclear
Acute psychological effects of Coronavirus Disease 2019 outbreak among healthcare workers in China: a cross-sectional study	Ying Wang et al., 2020	China	Cross sectional study	Jan-20	Covid	Doctors and nurses from multiple departments	N/A	1897	332	1565	N/A	PHQ-9 ≥10	unclear	unclear	yes	yes	unclear	yes	yes	no
Mental health of healthcare professionals during the early stage of the COVID-19 pandemic in Ethiopia	Yitayih et al.,2020	Ethiopia	Cross-sectional	Mar-20	Covid	HCWs in multiple departments	27.4(4.1)	249	118	131	N/A	ISI ≥ 15	No	Yes	Yes	Yes	Unclear	Yes	No	Yes
The relationship between psychological resilience, burnout, stress, and sociodemographic factors with depression in nurses and midwives during the COVID-19 pandemic: A cross-sectional study in Turkey	Yoruk et al., 2020	Turkey	Cross sectional study	May-20	Covid	Nurses and midwives from multiple departments	32.2(8.11)	234	N/A	N/A	N/A	BDI ≥17	unclear	unclear	yes	no	unclear	yes	yes	unclear
Acute stress disorder among frontline health professionals during the COVID-19 outbreak: A structural equation modelling investigation	YuanYuan Wang et al., 2020	China	Cross sectional study	Jan-20	Covid	HCWs involved in care of confirmed/suspected Covid patients	33.2(8.8)(8.8)	389	74	258	N/A	PHQ-9 ≥10, GAD-7 ≥8, SASRQ ≥40	yes	no	yes	yes	unclear	yes	yes	unclear
The effect of mental health on sleep quality of front-line medical staff during the COVID-19 outbreak in China: A cross-sectional study	Yue et al., 2021	China	Cross-sectional	Feb-20	Covid	HCWs in multiple departments	N/A	543	31	512	N/A	SAS ≥ 50 (Standard)	Unclear	No	Yes	Yes	Unclear	Yes	Yes	Unclear
Nurses endured high risks of psychological problems under the epidemic of COVID-19 in a longitudinal study in Wuhan China	Z. Cai et al., 2020	China	Cross sectional study & Longitudinal	T1: jan 2020 T2: Feb 2020	Covid	Nurses from multiple departments	N/A	709	25	684	N/A	PHQ-9 ≥10, GAD-7 ≥10, ISI ≥15, IES-R ≥33	no	unclear	yes	yes	unclear	yes	yes	unclear
Sleep disorders and related factors among frontline medical staff supporting Wuhan during the COVID-19 outbreak	Z. Zhang et al.,2021	China	Cross-sectional	Mar-20	Covid	HCWs in multiple departments	N/A	249	65	184	N/A	PHQ-9 ≥ 10 , GAD-7 ≥ 10 , ISI ≥ 15	Yes	No	Yes	Yes	Yes	Yes	Yes	Yes
COVID-19 in Wuhan: Sociodemographic characteristics and hospital support measures associated with the immediate psychological impact on healthcare workers	Z. Zhu et al., 2020	China	Cross sectional study	Feb-20	Covid	HCWs from multiple departments	N/A	5062	758	4304	N/A	PHQ-9 ≥10, GAD-7 ≥8,IES-R ≥33	no	yes	yes	yes	no	yes	yes	no
Mental health outcomes among health-care workers during the COVID-19 outbreak in Iran	Zakeri et al., 2021a	Iran	Cross-sectional	Mar-20	Covid	HCWs caring for COVID-19patients	35.85(7.66)	332	123	209	N/A	GAD-7 ≥ 10 , IES-R ≥ 33	No	Yes	Yes	Yes	Unclear	Yes	Yes	Unclear
Psychosocial status during the prevalence of covid-19 disease: The comparison between healthcare workers and general population	Zakeri et al.,2021b	Iran	Cross-sectional	Apr-20	Covid	HCWs in multiple departments	N/A	415	160	255	N/A	GAD-7 ≥ 10	No	No	Yes	Yes	Unclear	Yes	Yes	Unclear
The relationship between frontline nurses' psychosocial status, satisfaction with life and resilience during the prevalence of COVID-19 disease	Zakeri et al.,2021c	Iran	Cross-sectional	Mar-20	Covid	Nurses caring for COVID-19 patients	N/A	185	42	143	N/A	GAD-7 ≥ 10 , IES-R ≥ 33	No	Unclear	No	Yes	Unclear	Yes	Yes	Unclear
Individual Differences in the Affective Response to Pandemic-Related Stressors in COVID-19 Health Care Workers	Zebley et al.,2021	United States	Longitudinal	May-20	Covid	HCWs in multiple departments	N/A	2307	457	1821	N/A	PHQ-9 ≥ 10 , GAD-7 ≥ 10	No	No	Yes	Yes	Unclear	Yes	Yes	Unclear
Factors associated with insomnia among Chinese frontâ€line nurses fighting against COVIDâ€19 in Wuhan: A crossâ€sectional survey	Zhan et al., 2020	China	Cross sectional study	Mar-20	Covid	Nurses from multiple departments	N/A	1794	54	1740	N/A	AIS ≥6	yes	yes	yes	yes	unclear	yes	yes	yes
